# Genome-wide meta-analysis of pilonidal sinus disease and its genetic overlap with hidradenitis suppurativa, hair patterning and adiposity

**DOI:** 10.64898/2026.10.31.26366973

**Authors:** João V. F. Cavalcante, Julia A. de Amorim, Rodrigo J. S. Dalmolin

**Author notes:** Corresponding author: João V. F. Cavalcante.

## Abstract

Pilonidal sinus disease (PSD) is a common, recurrent inflammatory disease of the natal cleft that clusters in families, but few genetic risk loci are known and its relationship with hidradenitis suppurativa (HS), acne and obesity is unclear. We meta-analysed public genome-wide summary statistics from the Million Veteran Program, UK Biobank, FinnGen and Genes & Health (7,868 cases and 1.6 million controls from four ancestry groups). Of 25 genome-wide significant loci outside the MHC, 19 were novel and 21 remained significant after correction for test-statistic inflation. Liability-scale SNP heritability was 13-15%. Fine-mapping resolved the *SOX2*, *PDE9A* and *KLF5* loci to single likely causal variants and identified a *WNT10A* missense variant, p.(Phe228Ile), associated with reduced risk. PSD was strongly genetically correlated with HS (rg = 0.76). In genomic structural equation models, the genetic correlation between PSD and body mass index (BMI, rg = 0.33) disappeared once HS was modelled (β = 0.01), whereas an independent component shared with male-pattern balding remained. Local genetic correlation and colocalisation located this overlap: six loci, including the *KLF5* and *SOX9* regions, shared a causal variant with HS and five with balding, whereas loci shared with BMI harboured distinct causal variants. Expression quantitative trait locus colocalisation implicated *SEMA4B* in skin and *WNT16* in fibroblasts. PSD is therefore a heritable disorder of the hair follicle that shares most of its common-variant liability with HS, with a separate hair-patterning component and a probable indirect association with obesity.

## Supplementary Tables S1 to S14 for "Genome-wide meta-analysis of pilonidal sinus disease and its genetic overlap with hidradenitis suppurativa, hair patterning and adiposity"

### Sheet: S1_cohorts
role	cohort	trait	n_variants_maf01	mean_chi2	lambda_gc	n_gws_variants	n_cases	n_controls	n_eff	ancestry	source_accession	publication	case_definition	data_type	ancestry_assignment	association_model	covariates	relatedness_handling	variant_qc	sex_male_pct_cases_or_all	age	notes	sources
PSD cohort	FinnGen_R13	pilonidal sinus disease	9176273	1.13911	1.11269	321	3872	468418	15361	FIN	FinnGen R13 L12_PILONIDALCYST (finngen_R13_L12_PILONIDALCYST.gz; not in GWAS Catalog)	Kurki et al. 2023 Nature 613:508-518 (PMID 36653562; PMC9849126); FinnGen R13 documentation	ICD-10 L05, ICD-9 685 (hospital discharge, cause-of-death registries); no ICD-8 code; controls exclude L12_INFECT_SKIN; no sex restriction	Illumina and Thermo Fisher (Affymetrix) arrays; imputed with Beagle 4.1 to Finnish SISu v4.2 WGS panel (8,554 genomes)	Kurki 2023: PCA with 1000G, non-Finnish outliers removed; R13-specific procedure not reported	REGENIE 3.3 with approximate Firth test (R13 docs)	Sex, age, 10 PCs, FinnGen chip version (1 or 2), legacy genotyping batch	REGENIE leave-one-chromosome-out whole-genome regression; whether relatives were excluded not reported (73.6% have third-degree relatives, Kurki)	R13 thresholds not reported. Kurki 2023 (earlier release): chip missingness <=2%, HWE P>=1e-6, MAC>=3; post-imputation INFO>=0.6, MAF>=1e-4	Cases 61.7% male (2,414/3,915; Risteys, release of counts not stated)	Cases median age at first event 29.58 years (female 26.52, male 31.48; Risteys)	R13 manifest: 3,872 cases/468,418 controls; Risteys lists 3,915 cases. Kurki methods describe older release (SAIGE, SISu v3)	https://storage.googleapis.com/finngen-public-data-r13/summary_stats/finngen_R13_manifest.tsv ; https://risteys.finngen.fi/endpoints/L12_PILONIDALCYST ; https://finngen.gitbook.io/documentation/methods/phewas ; https://europepmc.org/article/PMC/PMC9849126
PSD cohort	GH_SAS	pilonidal sinus disease	113617	1.03366	1.02987	0	457	43569	1809	SAS	GCST90727025	Kim et al. 2026 Nat Genet, Exome sequencing of 44,028 British South Asians (PMID 41896352; PMC13083238)	First occurrence 3-digit ICD-10 L05 (UKB-like) from primary care SNOMED, hospital, HES, death, cancer records; control definition not reported	WES only (Twist capture, NovaSeq 6000, GATK 4.2.2.0); no imputation; 1,452,231 exonic variants in file	Self-identified British Bangladeshi/Pakistani; Hail PCA with 1000G, gnomAD assign_population_pcs; 106 non-South-Asian samples removed	REGENIE v3 additive single-variant test (file TEST=ADD only, no burden); Firth correction for P<0.01	Age, sex, age^2, first 20 PCs (study-wide method)	Related individuals retained; handled by REGENIE step 1 whole-genome regression on exome variants	Random-forest variant QC plus GQ/DP/HetAB genotype filters; step 2 MAC>=5; step 1 MAF>1%, MAC>100, missing<10%, HWE P>1e-15	Cases not reported; all 44,028 participants 44.5% male (19,584; study-wide)	not reported	457 cases/43,569 controls. Exome-targeted coverage only. G&H sheet lists 619 L05 cases (newer v010). Catalog 11,863 replication set not in file	https://www.ebi.ac.uk/gwas/rest/api/v2/studies/GCST90727025 ; https://ftp.ebi.ac.uk/pub/databases/gwas/summary_statistics/GCST90727001-GCST90728000/GCST90727025/GCST90727025.tsv-meta.yaml ; https://europepmc.org/article/PMC/PMC13083238 (Supplementary Methods) ; https://tinyurl.com/GH-phenotypes-GoogleSheet
PSD cohort	MVP_EUR	pilonidal sinus disease	9114921	1.02622	1.0223	0	1433	448820	5713.8	EUR	GCST90478766	Verma et al. 2024 Science 385:eadj1182 (PMID 39024449; PMC12857194)	Phecode 686.3; cases >=2 mapped ICD-9/10 codes, controls none; PheWAS v1.2 map: ICD-9 685.x, ICD-10-CM L05.x, Q82.6; control exclusion range not reported	Axiom MVP 1.0 array; imputed to hybrid African Genome Resources + 1000G Phase 3 v5 panel; imputation software not reported in paper	Genetic similarity to 1000G EUR: random forest on 10 projected PCs, prob >0.5 (not HARE)	SAIGE-GPU logistic GLMM (step 1 genotyped variants, step 2 imputed dosages); single-population GWAS	Age, sex, 10 population-specific genetic PCs (study-wide method)	SAIGE logistic mixed model with genetic relationship matrix; exclusion of relatives not reported	Imputation quality >0.3, MAC >40 within EUR; post-GWAS removal of r2<0.3 and MAF<1e-4 (study-wide method)	Cases not reported; all EUR participants 92.5% male (7.54% female; study-wide, Table S1)	Cases not reported; EUR participants mean 63.98 (SD 13.54) years (study-wide, Table S1)	1,433 cases/448,820 controls. Subset of MVP_MultiAncestry; do not meta-analyse both. MVP LDSC EUR: liability h2 0.11 (SE 0.04), intercept 1.01	https://www.ebi.ac.uk/gwas/rest/api/v2/studies/GCST90478766 ; https://ftp.ebi.ac.uk/pub/databases/gwas/summary_statistics/GCST90478001-GCST90479000/GCST90478766/GCST90478766.tsv.gz-meta.yaml ; https://europepmc.org/article/PMC/PMC12857194 (Supplementary Text, Tables S1,S2,S4)
PSD cohort	MVP_MultiAncestry	pilonidal sinus disease	13924474	1.01657	1.01122	11	2073	629531	8264.8	EUR+AFR+AMR	GCST90480439	Verma et al. 2024 Science 385:eadj1182 (PMID 39024449; PMC12857194)	Phecode 686.3; cases >=2 mapped ICD-9/10 codes, controls none; PheWAS v1.2 map: ICD-9 685.x, ICD-10-CM L05.x, Q82.6; control exclusion range not reported	Axiom MVP 1.0 array; imputed to hybrid African Genome Resources + 1000G Phase 3 v5 panel; imputation software not reported in paper	Random forest on 10 PCs projected onto 1000G (prob >0.5), not HARE; AFR+AMR+EUR meta-analysed, EAS dropped (<200 cases)	SAIGE-GPU logistic GLMM per population (step 1 genotyped, step 2 dosages); GWAMA fixed-effect IVW meta; genomic control per population	Age, sex, 10 population-specific genetic PCs (study-wide method)	SAIGE logistic mixed model with genetic relationship matrix; exclusion of relatives not reported	Per population imputation quality >0.3, MAC >40; post-GWAS MAF >=1e-4; meta drops variants present in only one population (study-wide)	Cases not reported; all MVP GIA participants 91.2% male (8.8% female; study-wide, Table S1)	Cases not reported; all participants mean 61.85 (SD 13.98) years (study-wide, Table S1)	2,073 cases/629,531 controls (AFR 430, AMR 210, EUR 1,433). Contains MVP_EUR. MVP's 8 reported PSD loci all MAF<0.002, OR~0.02	https://www.ebi.ac.uk/gwas/rest/api/v2/studies/GCST90480439 ; https://ftp.ebi.ac.uk/pub/databases/gwas/summary_statistics/GCST90480001-GCST90481000/GCST90480439/GCST90480439.tsv.gz-meta.yaml ; https://europepmc.org/article/PMC/PMC12857194 (Supplementary Text, Tables S1,S2,S6)
PSD cohort	UKB_EUR	pilonidal sinus disease	9498587	1.02112	1.02489	0	1466	456974	5845.2	EUR	GCST90473908	UK Biobank WGS Consortium 2025 Nature, Whole-genome sequencing of 490,640 UK Biobank participants (PMID 40770095; PMC12443626)	UKB First Occurrence (Category 1712) ICD-10 L05; merges primary care, hospital inpatient, death register, self-report; control exclusions not reported	WGS (Illumina NovaSeq 6000); GWAS on GraphTyper joint calls, no imputation	Random forest trained on gnomAD v3.1 using 16 projected PCs, prob >=0.9; non-Finnish European (NFE) group	REGENIE v3.2.5 (GWAS Catalog YAML) two-step; approximate Firth logistic regression for binary traits (study-wide method)	Paper: genetic sex, age at baseline, sequencing centre, 20 PCs. Catalog YAML adds sex:age, age^2 (sequencing protocol)	REGENIE step 1 whole-genome regression (LD-pruned MAF>1% variants); exclusion of relatives not reported	GraphTyper metric filters (AAScore, pass ratio, ABhet, ABhom, QD, QUAL); per-cohort MAC >=25, HWE P >=1e-100, missingness <=0.1	not reported	not reported (age at baseline used as covariate)	1,466 NFE cases/456,974 controls (Supp Table 7). L05 run in NFE only (other ancestries NA). Study-wide methods; INFO column all 1	https://www.ebi.ac.uk/gwas/rest/api/v2/studies/GCST90473908 ; https://ftp.ebi.ac.uk/pub/databases/gwas/summary_statistics/GCST90473001-GCST90474000/GCST90473908/GCST90473908.tsv.gz-meta.yaml ; https://europepmc.org/article/PMC/PMC12443626 (Supplementary Methods) ; https://biobank.ndph.ox.ac.uk/showcase/label.cgi?id=1712
PSD cohort	META_ALL	pilonidal sinus disease	9093377	1.14907	1.11444	685	7868	1598492	31280.1	EUR+EUR+AFR+AMR+FIN+SAS
PSD cohort	META_EUR	pilonidal sinus disease	9092468	1.15985	1.12904	677	6771	1374212	26920	EUR+FIN
comparator trait	HS_GCST90726609	hidradenitis suppurativa					3941	1435603		EUR+AFR	GCST90726609	Peacker et al. 2026	Meta-analysis of MVP, UK Biobank and FinnGen										https://www.ebi.ac.uk/gwas/studies/GCST90726609
comparator trait	HS_FinnGen_R13	hidradenitis suppurativa					1453	474896		FIN	FinnGen R13 L12_HIDRADENITISSUP	Kurki et al. 2023	ICD-10 L73.2, ICD-9 7058C (hospital discharge, cause-of-death registries)										https://storage.googleapis.com/finngen-public-data-r13/summary_stats/finngen_R13_manifest.tsv ; https://risteys.finngen.fi/endpoints/L12_HIDRADENITISSUP
comparator trait	ACNE_FinnGen_R13	acne					4812	474896		FIN	FinnGen R13 L12_ACNE	Kurki et al. 2023	ICD-10 L70 (hospital discharge, cause-of-death registries)										https://storage.googleapis.com/finngen-public-data-r13/summary_stats/finngen_R13_manifest.tsv ; https://risteys.finngen.fi/endpoints/L12_ACNE
comparator trait	ACNE_GCST90245818	acne					34422	364991		EUR	GCST90245818	Teder-Laving et al. 2024	Meta-analysis of three European-ancestry cohorts										https://www.ebi.ac.uk/gwas/studies/GCST90245818
comparator trait	AA_FinnGen_R13	alopecia areata					994	474896		FIN	FinnGen R13 L12_ALOPECAREATA	Kurki et al. 2023	ICD-10 L63, ICD-9 7040B/7040C, ICD-8 70400 (hospital discharge, cause-of-death registries)										https://storage.googleapis.com/finngen-public-data-r13/summary_stats/finngen_R13_manifest.tsv ; https://risteys.finngen.fi/endpoints/L12_ALOPECAREATA
comparator trait	MPB_GCST90043616	hair pattern 1 (no balding), men					66172	140864		EUR	GCST90043616	Jiang et al. 2021	UK Biobank data-field 2395 (men), pattern 1 vs patterns 2-4; Neale lab PHESANT coding, do not know / prefer not to answer excluded										https://www.ebi.ac.uk/gwas/studies/GCST90043616 ; https://doi.org/10.1038/s41588-021-00954-4 (Online Methods: Neale lab pipeline for multi-categorical traits)
comparator trait	MPB_Neale_2395_4	hair pattern 4 (balding), men					30225	135424		EUR	Neale lab UK Biobank GWAS round 2, phenotype 2395_4	Neale lab, round 2 (2018)	UK Biobank data-field 2395 (men), pattern 4 vs patterns 1-3; PHESANT coding, do not know / prefer not to answer excluded										http://www.nealelab.is/uk-biobank ; https://broad-ukb-sumstats-us-east-1.s3.amazonaws.com/round2/annotations/phenotypes.male.tsv.bgz
comparator trait	BMI_Pulit2019	body mass index								EUR	Zenodo 1251813	Pulit et al. 2019	Quantitative, GIANT + UK Biobank, N up to 806,833										https://zenodo.org/record/1251813
comparator trait	WHRadjBMI_Pulit2019	waist-to-hip ratio adjusted for BMI								EUR	Zenodo 1251813	Pulit et al. 2019	Quantitative, GIANT + UK Biobank, N up to 694,649										https://zenodo.org/record/1251813

### Sheet: S2_lead_variants
locus	status	nearest_gene	rsid	chr	pos_grch38	pos_grch37	meta	effect_allele	other_allele	eaf	k_cohorts	n_eff	or_fixed_95ci	p_fixed	or_random_95ci	p_random	tau2	cochran_q	p_het	i2	check_beta_vs_01b	check_beta_ivw_vs_01b	MVP_EUR_or_95ci	MVP_EUR_p	UKB_EUR_or_95ci	UKB_EUR_p	FinnGen_R13_or_95ci	FinnGen_R13_p	MVP_MultiAncestry_or_95ci	MVP_MultiAncestry_p	GH_SAS_or_95ci	GH_SAS_p
chr7:543758	KNOWN	PRKAR1B	rs35369699	7	543758	583395	META_EUR	C	T	0.8598	3	26920	0.780 (0.744-0.818)	4.193e-25	0.780 (0.744-0.818)	4.193e-25	0	1.758	0.4152	0	2e-06	0	0.754 (0.668-0.851)	6.367e-06	0.830 (0.747-0.922)	0.0004928	0.771 (0.728-0.818)	2.947e-18
chr14:75226898	KNOWN	TMED10	rs73313647	14	75226898	75693601	META_EUR	A	T	0.769	3	26920	0.840 (0.807-0.874)	4.73e-18	0.840 (0.807-0.874)	4.73e-18	0	0.5	0.7789	0	-4e-06	0	0.834 (0.764-0.909)	3.935e-05	0.862 (0.794-0.936)	0.0004209	0.833 (0.790-0.878)	1.113e-11
chr3:181794163	NOVEL	SOX2	rs1345417	3	181794163	181511951	META_EUR	C	G	0.3721	3	26920	0.870 (0.839-0.903)	1.368e-13	0.870 (0.839-0.903)	1.368e-13	0	1.349	0.5095	0	-4.6e-05	0	0.832 (0.764-0.906)	2.416e-05	0.884 (0.821-0.952)	0.001117	0.877 (0.835-0.921)	1.436e-07
chr21:42644024	NOVEL	PDE9A	rs111363985	21	42644024	44064134	META_EUR	G	T	0.9375	3	26920	0.811 (0.759-0.866)	3.79e-10	0.811 (0.759-0.866)	3.79e-10	0	0.241	0.8864	0	5e-05	0	0.790 (0.695-0.899)	0.0004752	0.826 (0.728-0.937)	0.003047	0.814 (0.740-0.895)	2.301e-05
chr13:73432270	NOVEL	KLF12	rs17090189	13	73432270	74006407	META_EUR	A	G	0.8561	3	26920	1.163 (1.106-1.223)	3.948e-09	1.163 (1.106-1.223)	3.948e-09	0	0.924	0.6301	0	2.9e-05	0	1.111 (0.999-1.236)	0.05136	1.173 (1.060-1.298)	0.002069	1.181 (1.102-1.265)	2.314e-06
chr2:240936015	NOVEL	CROCC2	rs56155367	2	240936015	241875433	META_EUR	G	GA	0.3317	2	21075	1.135 (1.090-1.182)	8.879e-10	1.135 (1.090-1.182)	8.879e-10	0	0.177	0.6738	0	3.1e-05	0	1.152 (1.065-1.245)	0.000413			1.129 (1.077-1.184)	5.17e-07
chr1:219024094	NOVEL	LYPLAL1	rs141106808	1	219024094	219197437	META_EUR	G	GA	0.8624	3	26920	0.861 (0.820-0.903)	1.142e-09	0.861 (0.820-0.903)	1.142e-09	0	0.826	0.6618	0	3.2e-05	0	0.823 (0.734-0.922)	0.0008456	0.882 (0.790-0.985)	0.02521	0.865 (0.814-0.920)	3.356e-06
chr10:52574893	KNOWN	MBL2	rs7905367	10	52574893	54334653	META_EUR	C	G	0.7427	3	26920	1.148 (1.101-1.198)	1.345e-10	1.158 (1.045-1.282)	0.004957	0.00618	8.766	0.01249	77.2	-2.6e-05	0	1.309 (1.164-1.472)	6.139e-06	1.047 (0.956-1.147)	0.3183	1.153 (1.095-1.215)	8.279e-08
chr7:121300382	NOVEL	CPED1	rs2707521	7	121300382	120940436	META_EUR	C	T	0.6561	3	26920	0.893 (0.861-0.925)	3.15e-10	0.893 (0.861-0.925)	3.15e-10	0	0.281	0.8688	0	2.4e-05	0	0.906 (0.839-0.979)	0.01232	0.897 (0.834-0.966)	0.003934	0.885 (0.844-0.928)	4.879e-07
chr1:10598164	NOVEL	PEX14	rs284265	1	10598164	10658221	META_EUR	C	T	0.147	3	26920	1.163 (1.111-1.218)	1.197e-10	1.163 (1.111-1.218)	1.197e-10	0	1.358	0.507	0	1.7e-05	0	1.228 (1.106-1.363)	0.0001583	1.165 (1.047-1.298)	0.005287	1.143 (1.079-1.212)	6.782e-06
chr1:152032328	KNOWN	S100A11	rs12123975	1	152032328	152004804	META_EUR	A	G	0.7386	3	26920	0.885 (0.851-0.919)	3.695e-10	0.903 (0.828-0.985)	0.02081	0.004309	7.959	0.01869	74.9	-3.1e-05	0	1.002 (0.911-1.102)	0.9614	0.871 (0.799-0.948)	0.001484	0.861 (0.821-0.904)	1.107e-09
chr1:118947259	KNOWN	TBX15	rs10923703	1	118947259	119489882	META_EUR	C	T	0.5631	3	26920	1.115 (1.077-1.155)	9.63e-10	1.116 (1.055-1.180)	0.0001226	0.001327	4.339	0.1142	53.9	-7e-06	0	1.187 (1.095-1.286)	2.697e-05	1.055 (0.978-1.139)	0.1669	1.114 (1.066-1.166)	2.261e-06
chr20:22109943	NOVEL	PAX1	rs201150	20	22109943	22090581	META_EUR	A	T	0.6299	3	26920	1.117 (1.078-1.158)	1.399e-09	1.117 (1.078-1.158)	1.399e-09	0	0.196	0.9066	0	1.9e-05	0	1.134 (1.048-1.227)	0.001774	1.107 (1.028-1.192)	0.007239	1.116 (1.063-1.171)	8.005e-06
chr17:2152586	NOVEL	SMG6	rs11650850	17	2152586	2055880	META_EUR	A	C	0.3773	3	26920	0.895 (0.863-0.927)	7.254e-10	0.890 (0.850-0.933)	1.262e-06	0.0006503	3.167	0.2053	36.8	4.5e-05	0	0.840 (0.777-0.909)	1.164e-05	0.902 (0.838-0.971)	0.006231	0.912 (0.870-0.956)	0.0001363
chr17:71519473	NOVEL	SOX9	rs17226067	17	71519473	69515614	META_EUR	A	G	0.9086	3	26920	0.861 (0.813-0.912)	2.76e-07	0.863 (0.810-0.919)	4.246e-06	0.0004831	2.347	0.3092	14.8	3.4e-05	0	0.939 (0.829-1.063)	0.3167	0.838 (0.750-0.937)	0.001931	0.843 (0.779-0.912)	2.047e-05
chr10:63085128	NOVEL	NRBF2	rs72824926	10	63085128	64844888	META_EUR	A	G	0.7556	3	26920	0.897 (0.863-0.933)	7.192e-08	0.897 (0.863-0.933)	7.192e-08	0	0.509	0.7753	0	-1.5e-05	0	0.922 (0.840-1.012)	0.08633	0.903 (0.829-0.983)	0.01832	0.888 (0.844-0.934)	4.533e-06
chr12:90786242	NOVEL	CCER1	rs2089111	12	90786242	91180019	META_EUR	C	G	0.7486	3	26920	0.896 (0.862-0.932)	4.44e-08	0.896 (0.862-0.932)	4.44e-08	0	1.273	0.5291	0	-2e-05	0	0.883 (0.810-0.962)	0.004903	0.934 (0.860-1.015)	0.1064	0.886 (0.841-0.934)	5.689e-06
chr15:49715064	NOVEL	DTWD1	rs17483319	15	49715064	50007261	META_EUR	G	T	0.3381	3	26920	1.107 (1.068-1.148)	3.497e-08	1.107 (1.068-1.148)	3.497e-08	0	0.303	0.8595	0	-1e-05	0	1.119 (1.032-1.212)	0.006418	1.087 (1.009-1.172)	0.02791	1.111 (1.059-1.166)	1.775e-05
chr1:23080604	NOVEL	KDM1A	rs579098	1	23080604	23407097	META_EUR	A	G	0.1184	3	26920	1.176 (1.117-1.238)	5.905e-10	1.187 (1.082-1.302)	0.0002972	0.004479	6.071	0.04805	67.1	2.6e-05	0	1.309 (1.185-1.446)	1.784e-07	1.144 (1.029-1.273)	0.01305	1.126 (1.047-1.210)	0.001302
chr7:18874234	KNOWN	HDAC9	rs35536284	7	18874234	18913858	META_EUR	G	GT	0.6389	2	21206	0.893 (0.859-0.929)	2.271e-08	0.912 (0.823-1.011)	0.07834	0.004481	5.218	0.02235	80.8	2.9e-05	0			0.966 (0.894-1.044)	0.3811	0.869 (0.830-0.910)	2.303e-09
chr2:38089429	NOVEL	CYP1B1	rs151096	2	38089429	38316571	META_EUR	A	C	0.5444	3	26920	1.101 (1.064-1.140)	4.073e-08	1.101 (1.064-1.140)	4.073e-08	0	1.02	0.6005	0	4.4e-05	0	1.139 (1.055-1.229)	0.0007814	1.082 (1.006-1.164)	0.03417	1.096 (1.047-1.147)	8.362e-05
chr15:90210523	NOVEL	SEMA4B	rs1399238	15	90210523	90753755	META_EUR	A	G	0.7872	3	26920	1.130 (1.081-1.180)	4.108e-08	1.130 (1.081-1.180)	4.108e-08	0	1.231	0.5403	0	1.2e-05	0	1.178 (1.070-1.298)	0.0008242	1.095 (1.005-1.193)	0.03728	1.128 (1.063-1.197)	6.596e-05
chr7:46848844	NOVEL	TNS3	rs10951876	7	46848844	46888442	META_EUR	A	C	0.4857	3	26920	1.103 (1.066-1.141)	1.729e-08	1.103 (1.066-1.141)	1.729e-08	0	1.955	0.3762	0	2.9e-05	0	1.091 (1.012-1.176)	0.02542	1.059 (0.985-1.139)	0.121	1.124 (1.075-1.176)	3.141e-07
chr3:139120151	NOVEL	MRPS22	rs940190	3	139120151	138838993	META_EUR	A	C	0.2214	3	26920	1.121 (1.077-1.168)	3.291e-08	1.121 (1.077-1.168)	3.291e-08	0	1.459	0.4821	0	3e-05	0	1.141 (1.045-1.246)	0.003016	1.071 (0.983-1.166)	0.1192	1.135 (1.075-1.198)	4.789e-06
chr2:218890289	NOVEL	WNT10A	rs121908120	2	218890289	219755011	META_EUR	A	T	0.0241	2	11559	0.540 (0.434-0.673)	3.867e-08	0.540 (0.434-0.673)	3.867e-08	0	0.098	0.7546	0	-2.8e-05	0	0.567 (0.390-0.823)	0.002328	0.527 (0.401-0.691)	3.691e-06
chr7:543758	KNOWN	PRKAR1B	rs35369699	7	543758	583395	META_ALL	C	T	0.8641	3	29471	0.781 (0.746-0.818)	6.75e-26	0.781 (0.746-0.818)	6.75e-26	0	1.615	0.4459	0	-1e-06	0			0.830 (0.747-0.922)	0.0004928	0.771 (0.728-0.818)	2.947e-18	0.764 (0.686-0.850)	8.4e-07
chr14:75226898	KNOWN	TMED10	rs73313647	14	75226898	75693601	META_ALL	A	T	0.7658	3	29471	0.840 (0.808-0.872)	2.459e-19	0.840 (0.808-0.872)	2.459e-19	0	0.491	0.7823	0	-4.6e-05	0			0.862 (0.794-0.936)	0.0004209	0.833 (0.790-0.878)	1.113e-11	0.835 (0.776-0.899)	1.86e-06
chr3:181794163	NOVEL	SOX2	rs1345417	3	181794163	181511951	META_ALL	C	G	0.3748	3	29471	0.875 (0.844-0.906)	1.482e-13	0.875 (0.844-0.906)	1.482e-13	0	0.295	0.8627	0	3.1e-05	0			0.884 (0.821-0.952)	0.001117	0.877 (0.835-0.921)	1.436e-07	0.860 (0.800-0.925)	4.68e-05
chr21:42644024	NOVEL	PDE9A	rs111363985	21	42644024	44064134	META_ALL	G	T	0.9404	3	29471	0.804 (0.753-0.858)	3.639e-11	0.804 (0.753-0.858)	3.639e-11	0	0.788	0.6743	0	-2.6e-05	0			0.826 (0.728-0.937)	0.003047	0.814 (0.740-0.895)	2.301e-05	0.768 (0.679-0.868)	2.38e-05
chr13:73432270	NOVEL	KLF12	rs17090189	13	73432270	74006407	META_ALL	A	G	0.8508	3	29471	1.175 (1.120-1.233)	3.759e-11	1.175 (1.120-1.233)	3.759e-11	0	0.038	0.981	0	-2.8e-05	0			1.173 (1.060-1.298)	0.002069	1.181 (1.102-1.265)	2.314e-06	1.168 (1.070-1.275)	0.000563
chr2:240936015	NOVEL	CROCC2	rs56155367	2	240936015	241875433	META_ALL	G	GA	0.3226	2	23626	1.137 (1.093-1.182)	1.19e-10	1.137 (1.093-1.182)	1.19e-10	0	0.226	0.6341	0	-5e-05	0					1.129 (1.077-1.184)	5.17e-07	1.152 (1.076-1.234)	4.91e-05
chr1:219024094	NOVEL	LYPLAL1	rs141106808	1	219024094	219197437	META_ALL	G	GA	0.8604	3	29471	0.858 (0.819-0.899)	1.197e-10	0.858 (0.819-0.899)	1.197e-10	0	1.106	0.5752	0	-9e-06	0			0.882 (0.790-0.985)	0.02521	0.865 (0.814-0.920)	3.356e-06	0.821 (0.746-0.905)	6.5e-05
chr10:52574893	KNOWN	MBL2	rs7905367	10	52574893	54334653	META_ALL	C	G	0.7179	3	29471	1.139 (1.094-1.186)	3.564e-10	1.133 (1.060-1.212)	0.0002448	0.001945	4.502	0.1053	55.6	-3.5e-05	0			1.047 (0.956-1.147)	0.3183	1.153 (1.095-1.215)	8.279e-08	1.194 (1.089-1.311)	0.000174
chr7:121300382	NOVEL	CPED1	rs2707521	7	121300382	120940436	META_ALL	C	T	0.6294	3	29471	0.895 (0.865-0.927)	3.34e-10	0.895 (0.865-0.927)	3.34e-10	0	0.577	0.7494	0	1.9e-05	0			0.897 (0.834-0.966)	0.003934	0.885 (0.844-0.928)	4.879e-07	0.915 (0.853-0.980)	0.01131
chr1:10598164	NOVEL	PEX14	rs284265	1	10598164	10658221	META_ALL	C	T	0.1654	3	29471	1.148 (1.099-1.198)	4.471e-10	1.148 (1.099-1.198)	4.471e-10	0	0.095	0.9538	0	-2.6e-05	0			1.165 (1.047-1.298)	0.005287	1.143 (1.079-1.212)	6.782e-06	1.146 (1.057-1.242)	0.000936
chr1:152032328	KNOWN	S100A11	rs12123975	1	152032328	152004804	META_ALL	A	G	0.7344	3	29471	0.894 (0.861-0.927)	2.122e-09	0.908 (0.825-0.999)	0.04726	0.005813	11.38	0.003385	82.4	3.2e-05	0			0.871 (0.799-0.948)	0.001484	0.861 (0.821-0.904)	1.107e-09	1.004 (0.929-1.085)	0.9108
chr1:118947259	KNOWN	TBX15	rs10923703	1	118947259	119489882	META_ALL	C	T	0.5817	3	29471	1.111 (1.074-1.149)	1.494e-09	1.110 (1.064-1.158)	1.71e-06	0.0004397	2.839	0.2419	29.5	-1.3e-05	0			1.055 (0.978-1.139)	0.1669	1.114 (1.066-1.166)	2.261e-06	1.154 (1.074-1.240)	9.8e-05
chr20:22109943	NOVEL	PAX1	rs201150	20	22109943	22090581	META_ALL	A	T	0.6046	3	29471	1.106 (1.068-1.145)	1.416e-08	1.106 (1.068-1.145)	1.416e-08	0	0.453	0.7973	0	-4.1e-05	0			1.107 (1.028-1.192)	0.007239	1.116 (1.063-1.171)	8.005e-06	1.084 (1.013-1.161)	0.01936
chr17:2152586	NOVEL	SMG6	rs11650850	17	2152586	2055880	META_ALL	A	C	0.3741	3	29471	0.902 (0.872-0.934)	3.943e-09	0.902 (0.872-0.934)	3.943e-09	0	0.588	0.7454	0	2.1e-05	0			0.902 (0.838-0.971)	0.006231	0.912 (0.870-0.956)	0.0001363	0.883 (0.826-0.944)	0.000287
chr17:71519473	NOVEL	SOX9	rs17226067	17	71519473	69515614	META_ALL	A	G	0.8961	3	29471	0.856 (0.812-0.902)	5.555e-09	0.856 (0.812-0.902)	5.555e-09	0	0.771	0.68	0	2.8e-05	0			0.838 (0.750-0.937)	0.001931	0.843 (0.779-0.912)	2.047e-05	0.884 (0.807-0.969)	0.00818
chr10:63085128	NOVEL	NRBF2	rs72824926	10	63085128	64844888	META_ALL	A	G	0.7698	3	29471	0.891 (0.856-0.926)	5.696e-09	0.891 (0.857-0.926)	5.696e-09	0	0.127	0.9383	0	-7e-06	0			0.903 (0.829-0.983)	0.01832	0.888 (0.844-0.934)	4.533e-06	0.885 (0.811-0.966)	0.006257
chr12:90786242	NOVEL	CCER1	rs2089111	12	90786242	91180019	META_ALL	C	G	0.755	3	29471	0.894 (0.860-0.929)	1.053e-08	0.894 (0.860-0.929)	1.053e-08	0	1.438	0.4873	0	-3.4e-05	0			0.934 (0.860-1.015)	0.1064	0.886 (0.841-0.934)	5.689e-06	0.877 (0.812-0.948)	0.000925
chr15:49715064	NOVEL	DTWD1	rs17483319	15	49715064	50007261	META_ALL	G	T	0.3224	3	29471	1.108 (1.070-1.148)	1.325e-08	1.108 (1.070-1.148)	1.325e-08	0	0.38	0.8271	0	6e-06	0			1.087 (1.009-1.172)	0.02791	1.111 (1.059-1.166)	1.775e-05	1.123 (1.043-1.209)	0.002158
chr1:23080604	NOVEL	KDM1A	rs579098	1	23080604	23407097	META_ALL	A	G	0.1282	3	29471	1.150 (1.096-1.207)	1.421e-08	1.150 (1.096-1.207)	1.421e-08	0	0.854	0.6523	0	8e-06	0			1.144 (1.029-1.273)	0.01305	1.126 (1.047-1.210)	0.001302	1.185 (1.092-1.286)	5.05e-05
chr7:18874234	KNOWN	HDAC9	rs35536284	7	18874234	18913858	META_ALL	G	GT	0.6389	2	21206	0.893 (0.859-0.929)	2.271e-08	0.912 (0.823-1.011)	0.07834	0.004481	5.218	0.02235	80.8	2.9e-05	0			0.966 (0.894-1.044)	0.3811	0.869 (0.830-0.910)	2.303e-09
chr2:38089429	NOVEL	CYP1B1	rs151096	2	38089429	38316571	META_ALL	A	C	0.5248	3	29471	1.100 (1.064-1.138)	2.975e-08	1.100 (1.064-1.138)	2.975e-08	0	0.69	0.7083	0	-2.9e-05	0			1.082 (1.006-1.164)	0.03417	1.096 (1.047-1.147)	8.362e-05	1.127 (1.052-1.208)	0.000721
chr15:90210523	NOVEL	SEMA4B	rs1399238	15	90210523	90753755	META_ALL	A	G	0.7882	3	29471	1.126 (1.079-1.174)	3.597e-08	1.126 (1.079-1.174)	3.597e-08	0	0.671	0.7149	0	-3.5e-05	0			1.095 (1.005-1.193)	0.03728	1.128 (1.063-1.197)	6.596e-05	1.151 (1.058-1.252)	0.001039
chr7:46848844	NOVEL	TNS3	rs10951876	7	46848844	46888442	META_ALL	A	C	0.491	3	29471	1.096 (1.061-1.133)	3.881e-08	1.093 (1.052-1.136)	6.103e-06	0.0002827	2.607	0.2716	23.3	-4.3e-05	0			1.059 (0.985-1.139)	0.121	1.124 (1.075-1.176)	3.141e-07	1.070 (1.003-1.141)	0.03892
chr3:139120151	NOVEL	MRPS22	rs940190	3	139120151	138838993	META_ALL	A	C	0.2398	3	29471	1.110 (1.068-1.154)	1.112e-07	1.110 (1.068-1.154)	1.112e-07	0	1.445	0.4856	0	4e-06	0			1.071 (0.983-1.166)	0.1192	1.135 (1.075-1.198)	4.789e-06	1.096 (1.020-1.178)	0.01277
chr2:218890289	NOVEL	WNT10A	rs121908120	2	218890289	219755011	META_ALL	A	T	0.0212	2	14110	0.580 (0.470-0.718)	4.966e-07	0.584 (0.459-0.742)	1.136e-05	0.006419	1.261	0.2615	20.7	1e-05	0			0.527 (0.401-0.691)	3.691e-06			0.676 (0.481-0.949)	0.02357

### Sheet: S3_locus_classification
chr	pos	rsid	a1	a2	eaf	or	nearest_gene	genes_250kb	p_META_ALL	p_META_EUR	MVP_MultiAncestry_p	p_without_MVP_MultiAncestry	UKB_EUR_p	p_without_UKB_EUR	FinnGen_R13_p	p_without_FinnGen_R13	p_without_GH_SAS	i2_max	direction_ALL	MVP_EUR_p	p_without_MVP_EUR	direction_EUR	status	prior_art	any_single_cohort_gws	is_mhc
7	543758	rs35369699	C	T	0.864	0.781	PRKAR1B	PRKAR1B,PDGFA,DNAAF5,FOXL3	6.75e-26	4.19e-25	8.4e-07	1.31e-20	0.000493	1.45e-23	2.95e-18	2.96e-09	7.02e-26	0	---?	6.37e-06	1.31e-20	---	KNOWN	PRKAR1B [DCR2024_GWAS]	TRUE	FALSE
14	75226898	rs73313647	A	T	0.766	0.84	TMED10	TMED10,FOS,NEK9,ZC2HC1C,ACYP1,MLH3	2.46e-19	4.73e-18	1.86e-06	2.52e-14	0.000421	1.08e-16	1.11e-11	3.47e-09	2.5e-19	0	---?	3.94e-05	2.52e-14	---	KNOWN	NEK9/EIF2B2/GPATCH2L/RP11-293M10.1 [DCR2024_GWAS]	TRUE	FALSE
10	52574893	rs7905367	C	G	0.743	1.15	MBL2	MBL2	1.89e-10	1.35e-10	0.000214	1.26e-07	0.318	1.67e-11	2.5e-08	0.000385	1.95e-10	77.2	---?	6.14e-06	2.6e-07	+++	KNOWN	DKK1/MBL2 [FINNGEN_R12]	TRUE	FALSE
1	152032328	rs12123975	A	G	0.739	0.885	S100A11	S100A11,S100A10,TCHHL1,TCHH,RPTN,THEM4	7.45e-10	3.7e-10	0.299	2.75e-10	0.00148	2.91e-09	7.27e-10	0.0197	7.36e-10	74.9	---?	0.961	6.16e-12	+--	KNOWN	TCHH (EDC) [FINNGEN_R12]	TRUE	FALSE
1	118947259	rs10923703	C	T	0.563	1.11	TBX15	TBX15,WARS2	1.49e-09	9.63e-10	9.8e-05	1.76e-06	0.167	6.78e-10	2.26e-06	0.000105	1.44e-09	53.9	+++?	2.7e-05	1.76e-06	+++	KNOWN	TBX15/WARS2 [DCR2024_GWAS]	FALSE	FALSE
7	18874234	rs35536284	G	GT	0.639	0.893	HDAC9	HDAC9,TWIST1	2.27e-08	2.27e-08		2.11e-08	0.381	2.14e-09	2.3e-09	0.381	2.11e-08	80.8	?--?		2.11e-08	?--	KNOWN	HDAC9/TWIST1 [DCR2024_GWAS]	TRUE	FALSE
6	32619573	rs1281932	A	G	0.17	1.19	HLA-DQA1	HLA-DQA1,HLA-DQB1,HLA-DRB1,HLA-DRB5,HLA-DQA2,HLA-DQB2	5.8e-15	1.67e-14	0.0114	6.23e-14	0.000723	1.57e-12	1.39e-11	2.67e-05	5.4e-15	27.2	+++?	0.033	6.23e-14	+++	NOVEL		TRUE	TRUE
3	181794163	rs1345417	C	G	0.372	0.87	SOX2	SOX2	1.48e-13	1.37e-13	4.68e-05	6.09e-10	0.00112	2.71e-11	1.44e-07	1.71e-07	1.45e-13	0	---?	2.42e-05	6.09e-10	---	NOVEL		FALSE	FALSE
21	42644024	rs111363985	G	T	0.94	0.804	PDE9A	PDE9A,SLC37A1,RSPH1,UBASH3A,WDR4,NDUFV3	3.64e-11	3.79e-10	2.38e-05	2.45e-07	0.00305	2.86e-09	2.3e-05	3.4e-07	3.64e-11	0	---?	0.000475	2.45e-07	---	NOVEL		FALSE	FALSE
13	73432270	rs17090189	A	G	0.851	1.18			3.76e-11	3.95e-09	0.000563	1.73e-08	0.00207	4.92e-09	2.31e-06	3.62e-06	3.8e-11	0	+++?	0.0514	1.73e-08	+++	NOVEL		FALSE	FALSE
2	240936015	rs56155367	G	GA	0.323	1.14	CROCC2	CROCC2,MAB21L4,AGXT,SNED1,KIF1A,MTERF4	1.19e-10	8.88e-10	4.91e-05	5.04e-07		1.16e-10	5.17e-07	4.84e-05	1.16e-10	0	+?+?	0.000413	5.04e-07	+?+	NOVEL		FALSE	FALSE
1	219024094	rs141106808	G	GA	0.86	0.858	LYPLAL1	LYPLAL1	1.2e-10	4.56e-10	6.5e-05	2.58e-07	0.0252	1.31e-09	2.09e-06	7.41e-06	1.17e-10	0	---?	0.000557	1.73e-07	---	NOVEL		FALSE	FALSE
7	121300382	rs2707521	C	T	0.656	0.892	CPED1	CPED1,WNT16,FAM3C	3.34e-10	3.15e-10	0.0113	7.08e-09	0.00393	2.24e-08	4.88e-07	0.000134	3.38e-10	0	---?	0.0123	7.08e-09	---	NOVEL		FALSE	FALSE
1	10598164	rs284265	C	T	0.147	1.16	PEX14	PEX14,CASZ1,DFFA,CENPS-CORT,CORT,CENPS	4.47e-10	1.2e-10	0.000936	1.26e-07	0.00529	6.51e-09	6.78e-06	2.6e-06	4.5e-10	0	+++?	0.000158	1.26e-07	+++	NOVEL		FALSE	FALSE
20	22109943	rs201150	A	T	0.63	1.12			3.3e-09	1.4e-09	0.00343	2.69e-07	0.00724	5.39e-08	8.01e-06	4.27e-05	3.27e-09	0	---?	0.00177	1.86e-07	+++	NOVEL		FALSE	FALSE
17	2152586	rs11650850	A	C	0.377	0.894	SMG6	SMG6,HIC1,DPH1,OVCA2,RTN4RL1,SRR	3.94e-09	7.25e-10	0.000287	2.74e-06	0.00623	3.2e-08	0.000136	5.98e-07	3.87e-09	36.8	---?	1.16e-05	2.74e-06	---	NOVEL		FALSE	FALSE
17	71519473	rs17226067	A	G	0.896	0.856			5.55e-09		0.00818	1.41e-07	0.00193	7.45e-07	2.05e-05	6.06e-05	5.68e-09	0	---?				NOVEL		FALSE	FALSE
10	63085128	rs72824926	A	G	0.77	0.891	NRBF2	NRBF2,JMJD1C	5.7e-09		0.00626	2.68e-07	0.0183	9.51e-08	4.53e-06	0.000322	5.76e-09	0	---?				NOVEL		FALSE	FALSE
12	90786242	rs2089111	C	G	0.755	0.894	CCER1	CCER1,EPYC	1.05e-08	3.73e-08	0.000925	2.54e-06	0.0885	1.92e-08	3.34e-06	0.000435	1.03e-08	0	---?	0.00934	1.27e-06	+++	NOVEL		FALSE	FALSE
15	49715064	rs17483319	G	T	0.322	1.11	DTWD1	DTWD1,FAM227B,ATP8B4,FGF7	1.32e-08	3.5e-08	0.00216	1.57e-06	0.0279	1.34e-07	1.78e-05	0.00019	1.29e-08	0	+++?	0.00642	1.57e-06	+++	NOVEL		FALSE	FALSE
1	23080604	rs579098	A	G	0.118	1.18	KDM1A	KDM1A,LUZP1,TEX46,LACTBL1,HTR1D,EPHB2	1.42e-08	5.9e-10	5.05e-05	5.04e-05	0.0131	1.2e-08	0.0013	2.88e-08	1.45e-08	67.1	+++?	1.78e-07	5.04e-05	+++	NOVEL		FALSE	FALSE
2	38089429	rs151096	A	C	0.525	1.1	CYP1B1	CYP1B1,RMDN2,ATL2	2.97e-08	4.07e-08	0.000721	8e-06	0.0342	2.58e-07	8.36e-05	9.02e-05	2.88e-08	0	+++?	0.000781	8e-06	+++	NOVEL		FALSE	FALSE
15	90210523	rs1399238	A	G	0.788	1.13	SEMA4B	SEMA4B,CIB1,GDPGP1,TTLL13,NGRN,IDH2	3.6e-08	4.11e-08	0.00104	7.86e-06	0.0373	2.52e-07	6.6e-05	0.000143	3.52e-08	0	+++?	0.000824	7.86e-06	+++	NOVEL		FALSE	FALSE
7	46848844	rs10951876	A	C	0.486	1.1			3.88e-08	1.73e-08	0.0389	2.37e-07	0.121	2.76e-08	3.14e-07	0.00699	3.87e-08	23.3	+++?	0.0254	2.37e-07	+++	NOVEL		FALSE	FALSE
3	139120151	rs940190	A	C	0.221	1.12	MRPS22	MRPS22,PRR23C,PRR23B,PRR23A,FOXL2NB,FOXL2		3.29e-08			0.119	5.67e-08	4.79e-06	0.00155		0		0.00302	2.71e-06	+++	NOVEL		FALSE	FALSE
2	218890289	rs121908120	A	T	0.0241	0.54	WNT10A	WNT10A,WNT6,PRKAG3,CYP27A1,CDK5R2,FEV		3.87e-08			3.69e-06	0.00286		3.83e-08		0		0.00233	3.66e-06	--?	NOVEL		FALSE	FALSE

### Sheet: S4_robustness
locus	status	chr	pos	gene	rsid	best_meta	p_raw	p_intercept_corrected	gws_after_correction	is_mhc	nonFG_meta	nonFG_meta_p_all_cohorts	FinnGen_p	nonFinnGen_cohorts	nonFG_OR	nonFG_p	nonFG_same_dir	nonFG_rep_p05
chr7:543758	KNOWN	7	543758	PRKAR1B	rs35369699	ALL	6.75e-26	5.19e-25	TRUE	FALSE	ALL	6.8e-26	2.9e-18	MVP_MultiAncestry+UKB_EUR	0.797	3e-09	TRUE	TRUE
chr14:75226898	KNOWN	14	75226898	TMED10	rs73313647	ALL	2.46e-19	1.1e-18	TRUE	FALSE	ALL	2.5e-19	1.1e-11	MVP_MultiAncestry+UKB_EUR	0.847	3.5e-09	TRUE	TRUE
chr6:32619573	NOVEL	6	32619573	HLA-DQA1	rs1281932	ALL	5.8e-15	1.8e-14	TRUE	TRUE	ALL	5.8e-15	1.4e-11	MVP_MultiAncestry+UKB_EUR	1.144	2.7e-05	TRUE	TRUE
chr3:181794163	NOVEL	3	181794163	SOX2	rs1345417	ALL	1.48e-13	4.08e-13	TRUE	FALSE	ALL	1.5e-13	1.4e-07	MVP_MultiAncestry+UKB_EUR	0.872	2e-07	TRUE	TRUE
chr21:42644024	NOVEL	21	42644024	PDE9A	rs111363985	ALL	3.64e-11	8.24e-11	TRUE	FALSE	ALL	3.6e-11	2.3e-05	MVP_MultiAncestry+UKB_EUR	0.795	3.4e-07	TRUE	TRUE
chr13:73432270	NOVEL	13	73432270		rs17090189	ALL	3.76e-11	8.51e-11	TRUE	FALSE	ALL	3.8e-11	2.3e-06	MVP_MultiAncestry+UKB_EUR	1.17	3.6e-06	TRUE	TRUE
chr2:240936015	NOVEL	2	240936015	CROCC2	rs56155367	ALL	1.19e-10	2.58e-10	TRUE	FALSE	ALL	1.2e-10	5.2e-07	MVP_MultiAncestry	1.152	4.8e-05	TRUE	TRUE
chr1:219024094	NOVEL	1	219024094	LYPLAL1	rs141106808	ALL	1.2e-10	2.6e-10	TRUE	FALSE	ALL	1.2e-10	3.4e-06	MVP_MultiAncestry+UKB_EUR	0.847	7.4e-06	TRUE	TRUE
chr1:10598164	NOVEL	1	10598164	PEX14	rs284265	EUR	1.2e-10	3.22e-10	TRUE	FALSE	ALL	4.5e-10	6.8e-06	MVP_MultiAncestry+UKB_EUR	1.153	1.6e-05	TRUE	TRUE
chr10:52574893	KNOWN	10	52574893	MBL2	rs7905367	EUR	1.35e-10	3.6e-10	TRUE	FALSE	ALL	1.9e-10	2.5e-08	MVP_MultiAncestry+UKB_EUR	0.899	0.0013	TRUE	TRUE
chr7:121300382	NOVEL	7	121300382	CPED1	rs2707521	ALL	3.34e-10	6.99e-10	TRUE	FALSE	ALL	3.3e-10	4.9e-07	MVP_MultiAncestry+UKB_EUR	0.906	0.00013	TRUE	TRUE
chr1:152032328	KNOWN	1	152032328	S100A11	rs12123975	EUR	3.7e-10	9.44e-10	TRUE	FALSE	ALL	7.4e-10	7.3e-10	MVP_MultiAncestry+UKB_EUR	0.935	0.043	TRUE	TRUE
chr1:23080604	NOVEL	1	23080604	KDM1A	rs579098	EUR	5.9e-10	1.47e-09	TRUE	FALSE	ALL	1.4e-08	0.0013	MVP_MultiAncestry+UKB_EUR	1.17	2.2e-06	TRUE	TRUE
chr17:2152586	NOVEL	17	2152586	SMG6	rs11650850	EUR	7.25e-10	1.79e-09	TRUE	FALSE	ALL	3.9e-09	0.00014	MVP_MultiAncestry+UKB_EUR	0.892	5.9e-06	TRUE	TRUE
chr1:118947259	KNOWN	1	118947259	TBX15	rs10923703	EUR	9.63e-10	2.35e-09	TRUE	FALSE	ALL	1.5e-09	2.3e-06	MVP_MultiAncestry+UKB_EUR	1.106	0.00016	TRUE	TRUE
chr20:22109943	NOVEL	20	22109943		rs201150	EUR	1.4e-09	3.36e-09	TRUE	FALSE	ALL	3.3e-09	8.2e-06	MVP_MultiAncestry+UKB_EUR	0.903	0.0001	TRUE	TRUE
chr17:71519473	NOVEL	17	71519473		rs17226067	ALL	5.55e-09	1.05e-08	TRUE	FALSE	ALL	5.6e-09	2e-05	MVP_MultiAncestry+UKB_EUR	0.866	6.1e-05	TRUE	TRUE
chr10:63085128	NOVEL	10	63085128	NRBF2	rs72824926	ALL	5.7e-09	1.08e-08	TRUE	FALSE	ALL	5.7e-09	4.5e-06	MVP_MultiAncestry+UKB_EUR	0.894	0.00032	TRUE	TRUE
chr12:90786242	NOVEL	12	90786242	CCER1	rs2089111	ALL	1.05e-08	1.94e-08	TRUE	FALSE	ALL	1.1e-08	5.7e-06	MVP_MultiAncestry+UKB_EUR	0.904	0.00043	TRUE	TRUE
chr15:49715064	NOVEL	15	49715064	DTWD1	rs17483319	ALL	1.32e-08	2.42e-08	TRUE	FALSE	ALL	1.3e-08	1.8e-05	MVP_MultiAncestry+UKB_EUR	1.105	0.00019	TRUE	TRUE
chr7:46848844	NOVEL	7	46848844		rs10951876	EUR	1.73e-08	3.71e-08	TRUE	FALSE	ALL	3.9e-08	3.1e-07	MVP_MultiAncestry+UKB_EUR	1.065	0.01	TRUE	TRUE
chr7:18874234	KNOWN	7	18874234	HDAC9	rs35536284	ALL	2.27e-08	4.09e-08	TRUE	FALSE	ALL	2.3e-08	2.3e-09	UKB_EUR	0.966	0.38	TRUE	FALSE
chr2:38089429	NOVEL	2	38089429	CYP1B1	rs151096	ALL	2.97e-08	5.3e-08	FALSE	FALSE	ALL	3e-08	8.4e-05	MVP_MultiAncestry+UKB_EUR	1.105	9e-05	TRUE	TRUE
chr15:90210523	NOVEL	15	90210523	SEMA4B	rs1399238	ALL	3.6e-08	6.38e-08	FALSE	FALSE	ALL	3.6e-08	6.6e-05	MVP_MultiAncestry+UKB_EUR	1.123	0.00014	TRUE	TRUE
chr3:139120151	NOVEL	3	139120151	MRPS22	rs940190	EUR	3.29e-08	6.85e-08	FALSE	FALSE	EUR	3.3e-08	4.8e-06	MVP_EUR+UKB_EUR	1.104	0.0015	TRUE	TRUE
chr2:218890289	NOVEL	2	218890289	WNT10A	rs121908120	EUR	3.87e-08	7.99e-08	FALSE	FALSE	EUR	3.9e-08		MVP_EUR+UKB_EUR	0.54	3.8e-08	TRUE	TRUE

### Sheet: S5_finemapping
locus	meta	chr	window_start	window_end	lead_rsid	lead_gene	n_variants_window	abf_top_rsid	abf_top_pos	abf_top_pip	abf_cs95_size	abf_cs95_span_bp	susie_ld_file	susie_lead_sign_concordance	susie_n_cs	susie_s_rss	susie_top_rsid	susie_top_pip	susie_cs_sizes	susie_n_ld_mismatch_flags	susie_kg_n_cs	susie_kg_s_rss	susie_kg_top_rsid	susie_kg_top_pip	susie_kg_cs_sizes	susie_kg_n_ld_mismatch_flags
chr7_543758_PRKAR1B	ALL	7	43758	1043758	rs35369699	PRKAR1B	5101	rs35369699	543758	0.203	13	26217
chr7_543758_PRKAR1B	EUR	7	43758	1043758	rs35369699	PRKAR1B	5063	rs35369699	543758	0.171	14	27684	chr7_1_3000001	1	1	0.07432	rs143760919	0.161	15	1	1	0.1905	rs143760919	0.195	11	3
chr14_75226898_TMED10	ALL	14	74726898	75726898	rs73313647	TMED10	2569	rs73313647	75226898	0.535	2	3315
chr14_75226898_TMED10	EUR	14	74726898	75726898	rs73313647	TMED10	2531	rs73313647	75226898	0.589	5	7897	chr14_74000001_77000001	1	2	0.07761	rs8013918	0.924	2;7	0	2	0.1138	rs8013918	0.838	3;5	2
chr6_32619573_HLA-DQA1	ALL	6	32119573	33119573	rs1281932	HLA-DQA1	14460	rs1281932	32619573	0.172	34	32818
chr6_32619573_HLA-DQA1	EUR	6	32119573	33119573	rs1281932	HLA-DQA1	14392	rs1281932	32619573	0.388	48	52276
chr3_181794163_SOX2	ALL	3	181294163	182294163	rs1345417	SOX2	2053	rs1345417	181794163	0.998	1	0
chr3_181794163_SOX2	EUR	3	181294163	182294163	rs1345417	SOX2	2081	rs1345417	181794163	0.996	1	0	chr3_180000001_183000001	1	1	0.06226	rs1345417	0.986	1	0	1	0.1009	rs1345417	0.969	1	0
chr21_42644024_PDE9A	ALL	21	42144024	43144024	rs111363985	PDE9A	4262	rs111363985	42644024	0.977	1	0
chr21_42644024_PDE9A	EUR	21	42144024	43144024	rs111363985	PDE9A	4313	rs111363985	42644024	0.903	5	7165	chr21_43000001_46000001	1	1	0.03538	rs111363985	0.922	3	0	1	0.09812	rs111363985	0.922	3	1
chr13_73432270_nan	ALL	13	72932270	73932270	rs17090189		3564	rs17090189	73432270	0.813	2	11213
chr13_73432270_nan	EUR	13	72932270	73932270	rs17090189		3534	rs17090189	73432270	0.651	25	45204	chr13_73000001_76000001	1	1	0.06241	rs17090189	0.788	2	0	1	0.1073	rs17090189	0.799	2	0
chr2_240936015_CROCC2	ALL	2	240436015	241436015	rs56155367	CROCC2	3779	rs56155367	240936015	0.332	28	29925
chr2_240936015_CROCC2	EUR	2	240436015	241436015	rs56155367	CROCC2	3628	rs56155367	240936015	0.193	42	26680	chr2_240000001_243000001	1	1	0.02809	rs4675789	0.131	42	0	1	0.08528	rs4675789	0.133	42	3
chr1_10598164_PEX14	ALL	1	10098164	11098164	rs284265	PEX14	3372	rs284265	10598164	0.215	9	39198
chr1_10598164_PEX14	EUR	1	10098164	11098164	rs284265	PEX14	3384	rs284265	10598164	0.159	9	39198	chr1_9000001_12000001	1	3	0.1174	rs140563213	0.61	14;8;4	0	3	0.128	rs140563213	0.986	1;6;5	0
chr1_219024094_LYPLAL1	ALL	1	218524094	219524094	rs141106808	LYPLAL1	3572	rs141106808	219024094	0.408	8	87317
chr1_219024094_LYPLAL1	EUR	1	218524094	219524094	rs141106808	LYPLAL1	3616	rs628839	218936777	0.212	13	89261	chr1_218000001_221000001	1	1	0.05117	rs628839	0.185	10	0	0	0.07688	rs628839	0.225		0
chr10_52574893_MBL2	ALL	10	52074893	53074893	rs7905367	MBL2	3638	rs2463963	52548279	0.262	5	39822
chr10_52574893_MBL2	EUR	10	52074893	53074893	rs7905367	MBL2	3600	rs7905367	52574893	0.381	5	39822	chr10_53000001_56000001	1	2	0.02093	rs7905367	0.444	5;25	0	2	0.05392	rs7905367	0.548	5;27	1
chr7_121300382_CPED1	ALL	7	120800382	121800382	rs2707521	CPED1	3327	rs2707521	121300382	0.517	19	50887
chr7_121300382_CPED1	EUR	7	120800382	121800382	rs2707521	CPED1	3355	rs2707521	121300382	0.337	19	27595	chr7_119000001_122000001	1	1	0.02421	rs2707521	0.315	20	0	1	0.03422	rs2707521	0.35	17	0
chr1_152032328_S100A11	ALL	1	151532328	152532328	rs12123975	S100A11	2455	rs12130862	152054539	0.247	8	138215
chr1_152032328_S100A11	EUR	1	151532328	152532328	rs12123975	S100A11	2466	rs12123975	152032328	0.273	9	138215	chr1_151000001_154000001	1	1	0.03794	rs12123975	0.315	8	0	1	0.05409	rs12123975	0.304	8	1
chr1_23080604_KDM1A	ALL	1	22580604	23580604	rs579098	KDM1A	2531	rs579098	23080604	0.092	75	131302
chr1_23080604_KDM1A	EUR	1	22580604	23580604	rs579098	KDM1A	2569	rs579098	23080604	0.395	70	134883	chr1_22000001_25000001	1	1	0.04277	rs579098	0.381	67	0	1	0.06502	rs579098	0.42	59	0
chr17_2152586_SMG6	ALL	17	1652586	2652586	rs11650850	SMG6	3397	rs11650850	2152586	0.592	16	105664
chr17_2152586_SMG6	EUR	17	1652586	2652586	rs11650850	SMG6	3429	rs11650850	2152586	0.734	9	73694	chr17_1000001_4000001	1	1	0.05958	rs11650850	0.704	8	0	1	0.1167	rs11650850	0.673	8	0
chr1_118947259_TBX15	ALL	1	118447259	119447259	rs10923703	TBX15	3325	rs10923703	118947259	0.118	17	11856
chr1_118947259_TBX15	EUR	1	118447259	119447259	rs10923703	TBX15	3339	rs10923703	118947259	0.108	17	11856	chr1_118000001_121000001	1	1	0.06541	rs10923703	0.106	17	0	1	0.07861	rs10923703	0.107	17	0
chr20_22109943_nan	ALL	20	21609943	22609943	rs201150		2516	rs1090261	22134564	0.088	179	419685
chr20_22109943_nan	EUR	20	21609943	22609943	rs201150		2556	rs201150	22109943	0.042	138	204362	chr20_21000001_24000001	1	0	0.05843	rs2328643	0.271		0	0	0.07088	rs78796024	0.037		0
chr17_71519473_nan	ALL	17	71019473	72019473	rs17226067		3289	rs17226067	71519473	0.135	13	10450
chr17_71519473_nan	EUR	17	71019473	72019473	rs17226067		3278	rs11871027	71524789	0.175	14	10450	chr17_68000001_71000001		1	0.043	rs17226067	0.112	13	0	3	0.07371	rs714894	0.906	11;4;10	0
chr10_63085128_NRBF2	ALL	10	62585128	63585128	rs72824926	NRBF2	3135	rs72824926	63085128	0.221	7	22965
chr10_63085128_NRBF2	EUR	10	62585128	63585128	rs72824926	NRBF2	3118	rs72824926	63085128	0.167	32	721227	chr10_63000001_66000001	1	0	0.0618	rs72824926	0.159		0	0	0.05813	rs72824926	0.156		0
chr12_90786242_CCER1	ALL	12	90286242	91286242	rs2089111	CCER1	3127	rs2089111	90786242	0.065	46	62527
chr12_90786242_CCER1	EUR	12	90286242	91286242	rs2089111	CCER1	3122	rs10859040	90723852	0.049	44	64754	chr12_90000001_93000001	1	1	0.03047	rs10859040	0.048	45	0	1	0.04535	rs2089111	0.038	44	0
chr15_49715064_DTWD1	ALL	15	49215064	50215064	rs17483319	DTWD1	3404	rs17483319	49715064	0.033	76	253729
chr15_49715064_DTWD1	EUR	15	49215064	50215064	rs17483319	DTWD1	3435	rs17483319	49715064	0.036	82	257526	chr15_49000001_52000001	1	1	0.03339	rs17483319	0.037	77	0	1	0.03524	rs17483319	0.042	76	0
chr7_46848844_nan	ALL	7	46348844	47348844	rs10951876		3816	rs10951876	46848844	0.106	97	461262
chr7_46848844_nan	EUR	7	46348844	47348844	rs10951876		3846	rs10951876	46848844	0.187	97	79227	chr7_45000001_48000001	1	0	0.03432	rs10951876	0.24		0	0	0.07044	rs10951876	0.185		0
chr7_18874234_HDAC9	ALL	7	18374234	19374234	rs35536284	HDAC9	3104	rs35536284	18874234	0.55	34	184702
chr7_18874234_HDAC9	EUR	7	18374234	19374234	rs35536284	HDAC9	3109	rs35536284	18874234	0.327	37	184702	chr7_17000001_20000001	1	2	0.0486	rs2107595	0.331	37;9	1	1	0.1196	rs2107595	0.277	40	0
chr2_38089429_CYP1B1	ALL	2	37589429	38589429	rs151096	CYP1B1	4205	rs151096	38089429	0.263	17	24779
chr2_38089429_CYP1B1	EUR	2	37589429	38589429	rs151096	CYP1B1	4208	rs151096	38089429	0.17	19	24779	chr2_37000001_40000001	1	1	0.02488	rs151096	0.166	19	0	1	0.06444	rs151096	0.166	19	0
chr3_139120151_MRPS22	ALL	3	138620151	139620151	rs940190	MRPS22	2534	rs940188	139122103	0.138	40	148727
chr3_139120151_MRPS22	EUR	3	138620151	139620151	rs940190	MRPS22	2464	rs940190	139120151	0.141	34	144081	chr3_137000001_140000001	1	2	0.05291	rs6790703	0.181	15;117	0	1	0.06003	rs6790703	0.195	11	0
chr15_90210523_SEMA4B	ALL	15	89710523	90710523	rs1399238	SEMA4B	3440	rs1399238	90210523	0.693	12	215994
chr15_90210523_SEMA4B	EUR	15	89710523	90710523	rs1399238	SEMA4B	3396	rs1399238	90210523	0.564	32	217432	chr15_89000001_92000001		0	0.06685	rs1399238	0.703		0	0	0.09257	rs1399238	0.699		0
chr2_218890289_WNT10A	ALL	2	218390289	219390289	rs121908120	WNT10A	2139	rs121908120	218890289	0.446	48	866986
chr2_218890289_WNT10A	EUR	2	218390289	219390289	rs121908120	WNT10A	2151	rs121908120	218890289	0.571	9	573115	chr2_218000001_221000001	1	1	0.02931	rs121908120	0.734	2	0	1	0.0399	rs121908120	0.735	2	0

### Sheet: S6_credible_set_variants
locus	meta	chr	pos	rsid	a1	a2	eaf	p	abf_pip	susie_pip	susie_cs	pip_max	allele_string	most_severe_consequence	genes_canonical	aa_change	sift	polyphen	regulatory_features	tf_motifs
chr3_181794163_SOX2	ALL	3	181794163	rs1345417	C	G	0.3748	1.482e-13	0.998			0.998	C/A/G	intron_variant	SOX2-OT
chr21_42644024_PDE9A	ALL	21	42644024	rs111363985	G	T	0.9404	3.639e-11	0.977			0.977	G/C/T	downstream_gene_variant
chr14_75226898_TMED10	EUR	14	75242863	rs8013918	C	T	0.5439	5.392e-12	6.882e-07	0.9239	1	0.9239	T/C	intron_variant	FOS-AS1				enhancer
chr13_73432270_nan	ALL	13	73432270	rs17090189	A	G	0.8508	3.759e-11	0.8134			0.8134	A/G	intron_variant	LINC00393
chr2_218890289_WNT10A	EUR	2	218890289	rs121908120	A	T	0.02406	3.867e-08	0.5714	0.7344	1	0.7344	T/A	missense_variant	WNT10A	WNT10A:F/I228	deleterious	probably_damaging
chr17_2152586_SMG6	EUR	17	2152586	rs11650850	A	C	0.3773	7.254e-10	0.7343	0.7044	1	0.7343	C/A	intron_variant	SMG6
chr15_90210523_SEMA4B	EUR	15	90210523	rs1399238	A	G	0.7872	4.108e-08	0.5644	0.7035		0.7035	G/A/C	intron_variant	SEMA4B,RPS12P26
chr1_10598164_PEX14	EUR	1	10313771	rs140563213	C	T	0.06651	5.369e-07	6.132e-05	0.6105		0.6105	T/A/C	intron_variant	KIF1B
chr14_75226898_TMED10	EUR	14	75226898	rs73313647	A	T	0.769	4.73e-18	0.5895	0.4324	2	0.5895	A/G/T	intron_variant	FOS-AS1
chr7_121300382_CPED1	ALL	7	121300382	rs2707521	C	T	0.6294	3.34e-10	0.5175			0.5175	C/G/T	downstream_gene_variant	CPED1
chr1_10598164_PEX14	EUR	1	10935314	rs11121655	G	T	0.4045	1.489e-06	1.583e-05	0.4502	3	0.4502	T/A/C/G	intergenic_variant
chr14_75226898_TMED10	ALL	14	75230213	rs17103088	A	G	0.7779	2.973e-19	0.4463			0.4463	A/G	intron_variant	FOS-AS1				enhancer
chr10_52574893_MBL2	EUR	10	52574893	rs7905367	C	G	0.7427	1.345e-10	0.3811	0.4444	1	0.4444	G/C	intron_variant	LNCAROD
chr1_219024094_LYPLAL1	ALL	1	219024094	rs141106808	G	GA	0.8604	1.197e-10	0.4081			0.4081	AAAAAAAAAA/AAAAAAAAA/AAAAAAAAAAA/AAAAAAAAAAAA	intron_variant	LYPLAL1-DT
chr1_23080604_KDM1A	EUR	1	23080604	rs579098	A	G	0.1184	5.905e-10	0.3952	0.3809	1	0.3952	A/C/G/T	non_coding_transcript_exon_variant	LUZP1,KDM1A
chr6_32619573_HLA-DQA1	EUR	6	32619573	rs1281932	A	G	0.1756	1.672e-14	0.3878			0.3878	G/A/C	non_coding_transcript_exon_variant
chr2_240936015_CROCC2	ALL	2	240936015	rs56155367	G	GA	0.3226	1.19e-10	0.3319			0.3319	AAAAAAA/AAAAAA/AAAAAAAA	intron_variant	CROCC2
chr7_18874234_HDAC9	EUR	7	19009765	rs2107595	A	G	0.1783	7.82e-07	0.01187	0.331	2	0.331	G/A	regulatory_region_variant					enhancer
chr1_152032328_S100A11	EUR	1	152032328	rs12123975	A	G	0.7386	3.695e-10	0.273	0.3155	1	0.3155	A/G	intron_variant	S100A11
chr7_18874234_HDAC9	EUR	7	19013110	rs57301765	A	G	0.1768	8.473e-07	0.01108	0.3099	2	0.3099	G/A	intergenic_variant
chr1_152032328_S100A11	EUR	1	152025539	rs34974291	A	G	0.7442	3.851e-10	0.2636	0.3058	1	0.3058	A/G	intron_variant	NBPF18P
chr20_22109943_nan	EUR	20	21843016	rs2328643	G	T	0.3862	7.285e-07	0.000102	0.2708		0.2708	G/C/T	intergenic_variant
chr1_152032328_S100A11	EUR	1	151613097	rs114502917	C	T	0.9807	5.442e-05	4.967e-06	0.2663		0.2663	C/T	intron_variant	SNX27
chr2_38089429_CYP1B1	ALL	2	38089429	rs151096	A	C	0.5248	2.975e-08	0.263			0.263	C/A/G/T	intron_variant	CYP1B1-AS1
chr10_52574893_MBL2	ALL	10	52548279	rs2463963	A	G	0.2954	1.889e-10	0.2621			0.2621	A/G	intron_variant	LNCAROD
chr2_218890289_WNT10A	EUR	2	218989595	rs146199923	G	T	0.9752	1.301e-07	0.2558	0.2364	1	0.2558	G/A/C/T	intron_variant	FEV,CRYBA2,LINC00608
chr1_152032328_S100A11	ALL	1	152054539	rs12130862	A	T	0.7657	7.446e-10	0.2469			0.2469	A/T	intron_variant
chr10_52574893_MBL2	ALL	10	52548173	rs1730480	A	G	0.7071	2.013e-10	0.246			0.246	G/A	intron_variant	LNCAROD
chr7_46848844_nan	EUR	7	46848844	rs10951876	A	C	0.4857	1.729e-08	0.1867	0.2401		0.2401	A/C/G	intron_variant
chr1_10598164_PEX14	EUR	1	10606589	rs284280	C	T	0.8505	1.64e-10	0.1172	0.2306	2	0.2306	C/T	intron_variant	PEX14
chr15_90210523_SEMA4B	EUR	15	90160743	rs5814414	T	TG	0.2217	1.052e-07	0.2261			0.2261	GG/G/GGG	intron_variant	SEMA4B				enhancer
chr10_63085128_NRBF2	ALL	10	63085128	rs72824926	A	G	0.7698	5.696e-09	0.2213			0.2213	A/G	regulatory_region_variant					enhancer
chr1_10598164_PEX14	ALL	1	10598164	rs284265	C	T	0.1654	4.471e-10	0.2149			0.2149	T/C	intron_variant	PEX14				enhancer
chr1_10598164_PEX14	ALL	1	10596294	rs284267	A	C	0.1644	4.497e-10	0.2144			0.2144	C/A/T	intron_variant	PEX14
chr1_219024094_LYPLAL1	EUR	1	218936777	rs628839	C	G	0.8416	4.565e-10	0.2116	0.1853	1	0.2116	G/A/C/T	intron_variant	LYPLAL1-DT
chr7_121300382_CPED1	ALL	7	121287738	rs2952556	A	G	0.3649	8.375e-10	0.2115			0.2115	G/A	intron_variant	CPED1
chr7_543758_PRKAR1B	ALL	7	543758	rs35369699	C	T	0.8641	6.75e-26	0.2033			0.2033	C/T	intergenic_variant
chr1_219024094_LYPLAL1	EUR	1	218940306	rs630904	A	G	0.1568	4.797e-10	0.2018	0.1771	1	0.2018	A/C/G/T	intron_variant	LYPLAL1-DT
chr1_219024094_LYPLAL1	EUR	1	218937447	rs631880	A	G	0.8432	4.966e-10	0.1951	0.171	1	0.1951	G/A	intron_variant	LYPLAL1-DT
chr1_152032328_S100A11	ALL	1	152163754	rs4845418	C	G	0.2122	1.005e-09	0.19			0.19	G/A/C	intron_variant	RPTN
chr13_73432270_nan	EUR	13	73421057	rs61957178	C	T	0.8553	1.878e-08	0.1463	0.1886	1	0.1886	C/A/T	intron_variant	LINC00393
chr1_10598164_PEX14	EUR	1	10940664	rs6664866	A	T	0.518	1.381e-06	1.654e-05	0.1849	3	0.1849	T/A/C/G	regulatory_region_variant					enhancer
chr7_18874234_HDAC9	EUR	7	18878936	rs7811991	C	T	0.3145	5.593e-08	0.1312	0.1846	1	0.1846	T/A/C/G	intron_variant	HDAC9
chr3_139120151_MRPS22	EUR	3	139121238	rs6790703	A	G	0.1771	4.119e-08	0.1192	0.1809	1	0.1809	A/G/T	intron_variant	BPESC1
chr1_10598164_PEX14	EUR	1	10609460	rs576102	A	T	0.149	2.137e-10	0.09088	0.1779	2	0.1779	T/A	intron_variant	PEX14
chr1_10598164_PEX14	EUR	1	10947102	rs6696682	A	G	0.4826	4.482e-06	5.462e-06	0.1756	3	0.1756	G/A/T	intron_variant	CIROZ
chr17_71519473_nan	EUR	17	71524789	rs11871027	A	C	0.5393	9.786e-08	0.1754	0.02868		0.1754	C/A/G/T	intron_variant
chr1_152032328_S100A11	ALL	1	152060269	rs55668963	C	T	0.2345	1.092e-09	0.1705			0.1705	T/C	intron_variant
chr10_52574893_MBL2	ALL	10	52535071	rs1733726	A	C	0.7119	2.95e-10	0.1686			0.1686	C/A/G	intron_variant	LNCAROD
chr1_10598164_PEX14	EUR	1	10946836	rs2275488	C	T	0.5229	1.61e-06	1.437e-05	0.1611	3	0.1611	T/C	intron_variant	CIROZ
chr7_543758_PRKAR1B	EUR	7	542456	rs143760919	A	G	0.1311	4.728e-25	0.1502	0.1606	1	0.1606	G/A	intergenic_variant
chr7_543758_PRKAR1B	EUR	7	549793	rs11545043	C	G	0.1293	4.933e-25	0.1439	0.1597	1	0.1597	G/A/C	3_prime_UTR_variant	PRKAR1B
chr10_63085128_NRBF2	ALL	10	63078889	rs143952366	G	T	0.7701	8.055e-09	0.1585			0.1585	G/T	intergenic_variant
chr10_63085128_NRBF2	ALL	10	63084032	rs72824924	A	G	0.2296	8.449e-09	0.1515			0.1515	G/A/T	regulatory_region_variant					enhancer
chr10_63085128_NRBF2	EUR	10	63083855	rs72824923	A	C	0.756	7.988e-08	0.1511	0.1451		0.1511	A/C	regulatory_region_variant					enhancer
chr1_152032328_S100A11	EUR	1	152047282	rs12082156	C	T	0.7363	7.955e-10	0.1298	0.1481	1	0.1481	C/T	intron_variant					enhancer
chr10_52574893_MBL2	ALL	10	52537070	rs1733728	A	G	0.2904	3.377e-10	0.1481			0.1481	A/G	intron_variant	LNCAROD
chr7_18874234_HDAC9	EUR	7	18873267	rs6461394	C	G	0.6143	6.909e-08	0.103	0.1461	1	0.1461	C/A/G/T	intron_variant	HDAC9
chr3_139120151_MRPS22	EUR	3	139120151	rs940190	A	C	0.2214	3.291e-08	0.1408	0.06317	1	0.1408	A/C/G	intron_variant	BPESC1
chr10_63085128_NRBF2	EUR	10	63079921	rs79059303	C	T	0.2441	8.634e-08	0.1401	0.1369		0.1401	T/C/G	intergenic_variant
chr1_10598164_PEX14	EUR	1	10603516	rs284283	C	T	0.8535	1.382e-10	0.1387	0.1199	2	0.1387	C/A/T	intron_variant	PEX14
chr3_139120151_MRPS22	ALL	3	139122103	rs940188	C	T	0.193	5.924e-08	0.1385			0.1385	C/A/T	intron_variant	BPESC1				enhancer
chr3_139120151_MRPS22	EUR	3	139120507	rs1105251	C	T	0.177	5.223e-08	0.0951	0.1376	1	0.1376	C/A/G/T	intron_variant	BPESC1				enhancer
chr2_38089429_CYP1B1	EUR	2	38086407	rs163091	C	G	0.4364	5.139e-08	0.1365	0.1337	1	0.1365	C/G/T	intron_variant	CYP1B1-AS1
chr17_71519473_nan	ALL	17	71519473	rs17226067	A	G	0.8961	5.555e-09	0.1346			0.1346	A/C/G	intron_variant					enhancer
chr17_2152586_SMG6	EUR	17	2146872	rs12325821	G	T	0.6145	5.782e-09	0.09858	0.1313	1	0.1313	G/T	intron_variant	SMG6
chr2_240936015_CROCC2	EUR	2	240936064	rs4675789	A	G	0.6502	1.535e-09	0.1126	0.1307	1	0.1307	A/C/G/T	intron_variant	CROCC2
chr14_75226898_TMED10	EUR	14	75228224	rs741197	A	G	0.2094	3.139e-16	0.009898	0.1296	2	0.1296	G/A	intron_variant	FOS-AS1				enhancer
chr10_52574893_MBL2	EUR	10	52734261	rs7087165	A	G	0.5044	1.951e-05	3.726e-06	0.1277	2	0.1277	G/A/C	intron_variant	LNCAROD
chr7_543758_PRKAR1B	EUR	7	542691	rs144990130	A	G	0.1311	6.123e-25	0.1167	0.1256	1	0.1256	G/A	regulatory_region_variant					enhancer
chr3_139120151_MRPS22	ALL	3	139122044	rs940189	A	G	0.1964	6.593e-08	0.1254			0.1254	A/G	intron_variant	BPESC1				enhancer
chr1_10598164_PEX14	EUR	1	10976878	rs6694011	A	G	0.2709	2.638e-05	1.109e-06	0.1209	1	0.1209	G/A	intron_variant	CIROZ
chr10_63085128_NRBF2	ALL	10	63072419	rs56381722	A	G	0.2292	1.07e-08	0.1205			0.1205	G/A	intergenic_variant
chr1_118947259_TBX15	ALL	1	118947259	rs10923703	C	T	0.5817	1.494e-09	0.1183			0.1183	C/A/G/T	intron_variant	TBX15
chr3_139120151_MRPS22	EUR	3	139122751	rs940187	C	T	0.8218	6.178e-08	0.08094	0.1174	1	0.1174	T/A/C/G	intron_variant	BPESC1
chr1_10598164_PEX14	EUR	1	10634850	rs61776290	C	T	0.8654	1.971e-10	0.1005	0.1123	2	0.1123	C/T	upstream_gene_variant	PEX14,CASZ1,CASZ1-AS1				enhancer
chr3_139120151_MRPS22	EUR	3	139122406	rs2030471	A	T	0.1781	6.472e-08	0.07746	0.1115	1	0.1115	A/C/G/T	intron_variant	BPESC1				enhancer
chr1_152032328_S100A11	EUR	1	152032851	rs35135981	T	TA	0.2632	9.286e-10	0.1113			0.1113	A/-	splice_region_variant	S100A11
chr15_90210523_SEMA4B	ALL	15	90191194	rs34560261	C	T	0.8552	2.716e-07	0.1107			0.1107	C/T	intron_variant	SEMA4B
chr10_63085128_NRBF2	EUR	10	63062163	rs2495005	A	G	0.4238	5.471e-07	0.02158	0.1067		0.1067	G/A	intergenic_variant
chr1_118947259_TBX15	EUR	1	118952473	rs78395856	A	C	0.02917	5.3e-07	0.0003643	0.1047		0.1047	C/A	intron_variant	TBX15
chr10_63085128_NRBF2	EUR	10	62661212	rs10219104	A	C	0.5689	8.31e-05	0.0001846	0.1039		0.1039	C/A/G/T	intron_variant	LINC02929
chr7_543758_PRKAR1B	EUR	7	566390	rs139171418	C	CCAT	0.05536	0.001385	4.736e-22	0.1031		0.1031	-/TCA	intron_variant	PRKAR1B-AS2,PRKAR1B
chr1_118947259_TBX15	ALL	1	118954156	rs713451	A	G	0.4214	1.724e-09	0.1029			0.1029	G/A	intron_variant	TBX15
chr1_118947259_TBX15	ALL	1	118953038	rs6701231	C	G	0.5611	1.877e-09	0.1023			0.1023	C/A/G/T	intron_variant	TBX15
chr10_63085128_NRBF2	EUR	10	62650312	rs7086136	C	T	0.4329	8.119e-05	0.0001888	0.1016		0.1016	C/G/T	intron_variant	LINC02929
chr3_139120151_MRPS22	EUR	3	139167295	rs12638164	A	G	0.7312	0.001928	4.859e-06	0.1008	2	0.1008	A/G/T	intron_variant	MRPS22
chr2_240936015_CROCC2	ALL	2	240959407	rs10169006	A	G	0.3411	8.532e-10	0.04453			0.04453	A/G/T	missense_variant	UICLM,CROCC2	CROCC2:Q/L1017;CROCC2:Q/R1017	deleterious;tolerated	benign
chr7_543758_PRKAR1B	ALL	7	550562	rs11545042	A	G	0.858	3.502e-25	0.04133			0.04133	A/G	missense_variant	PRKAR1B	PRKAR1B:T338
chr1_152032328_S100A11	EUR	1	152110849	rs11803731	A	T	0.7535	5.313e-09	0.0212	0.02136	1	0.02136	A/C/G/T	missense_variant	TCHH	TCHH:L/M790;TCHH:L/V790;TCHH:L790	deleterious_low_confidence	unknown
chr17_2152586_SMG6	ALL	17	2072363	rs8067305	A	G	0.5669	1.341e-07	0.01953			0.01953	G/A/C	splice_donor_variant	SMG6				enhancer
chr2_38089429_CYP1B1	EUR	2	38071007	rs1056837	A	G	0.3996	4.159e-07	0.01849	0.01907	1	0.01907	A/G/T	missense_variant	CYP1B1,CYP1B1-AS1	CYP1B1:D/E449;CYP1B1:D449	tolerated	benign
chr7_121300382_CPED1	ALL	7	121261641	rs10953934	A	G	0.3727	1.352e-08	0.01387			0.01387	G/A/C	missense_variant	CPED1
chr1_23080604_KDM1A	EUR	1	23091660	rs10799790	C	T	0.1366	2.742e-08	0.009729	0.0134	1	0.0134	C/A/T	missense_variant	LUZP1	LUZP1:D/N868;LUZP1:D/Y868	deleterious;tolerated	benign
chr1_23080604_KDM1A	EUR	1	23074479	rs1329282	C	T	0.8623	3.694e-08	0.007328	0.01091	1	0.01091	T/A/C/G	stop_gained	KDM1A
chr1_23080604_KDM1A	EUR	1	23092890	rs477830	C	T	0.1369	3.959e-08	0.006849	0.01025	1	0.01025	C/G/T	missense_variant	LUZP1	LUZP1:G/R458;LUZP1:G/S458	deleterious;tolerated	probably_damaging

### Sheet: S7_ldsc_h2
trait	n_snps	mean_chi2	lambda_gc	h2_obs	h2_obs_se	h2_z	intercept	intercept_se	ratio	ratio_se	h2_liab_K0.005	h2_liab_K0.005_se	h2_liab_K0.01	h2_liab_K0.01_se
AA_FinnGen_R13	1158718	1.0201	1.0255	0.0016	0.001	1.6	1.0054	0.0068	0.2694	0.3369
ACNE_FinnGen_R13	1158710	1.1265	1.1035	0.0083	0.0014	5.9286	1.0471	0.0079	0.3721	0.0624
ACNE_GCST90245818	1015758	1.1034	1.0496	0.0203	0.0021	9.6667	0.9395	0.0084	<0
BALDING4_Neale_UKB_male	1170114	1.657	1.2697	0.164	0.015	10.933	1.1137	0.0135	0.1731	0.0206
BMI_Pulit2019	1179235	3.8828	2.6793	0.1877	0.0051	36.804	1.1802	0.0185	0.0625	0.0064
HS_FinnGen_R13	1158716	1.0872	1.0772	0.0057	0.0011	5.1818	1.0347	0.0069	0.3976	0.079
HS_GCST90726609	1173834	1.094	1.0864	0.0024	0.0004	6	1.026	0.0064	0.2761	0.0686
MPB_GCST90043616	1153179	1.9236	1.3306	0.1814	0.017	10.671	1.1476	0.0162	0.1598	0.0175
PSD_FinnGen_R13	1161713	1.1578	1.1301	0.0124	0.0014	8.8571	1.0437	0.0084	0.2773	0.0534	0.18052	0.020382	0.21041	0.023757
PSD_META_ALL	1159339	1.1792	1.1428	0.0048	0.0005	9.6	1.0379	0.0072	0.2115	0.0404	0.11658	0.012144	0.13588	0.014154
PSD_META_EUR	1157555	1.1941	1.1587	0.0054	0.0005	10.8	1.0488	0.0078	0.2513	0.0404	0.13102	0.012131	0.15271	0.01414
PSD_MVP_EUR	1173956	1.0338	1.0285	0.0028	0.0009	3.1111	1.0092	0.0068	0.2721	0.2023	0.10448	0.033582	0.12178	0.039142
PSD_MVP_MultiAncestry	1176146	0.9983	0.9957	0.0014	0.0007	2	0.9813	0.0059			0.05066	0.02533	0.059048	0.029524
PSD_UKB_EUR	1143272	1.022	1.0255	0.0013	0.001	1.3	1.0101	0.0061	0.4579	0.2778	0.048278	0.037137	0.056272	0.043286
WHRadjBMI_Pulit2019	1179223	2.575	1.8044	0.1138	0.0055	20.691	1.181	0.0188	0.1149	0.0119

### Sheet: S8_ldsc_rg
p1	p2	rg	se	z	p	h2_obs	h2_obs_se	h2_int	h2_int_se	gcov_int	gcov_int_se
PSD_FinnGen_R13	HS_GCST90726609	0.7639	0.0842	9.0718	1.1711e-19	0.0024	0.0004	1.026	0.0066	0.0572	0.0058
PSD_FinnGen_R13	HS_FinnGen_R13	0.666	0.104	6.4011	1.5428e-10	0.0057	0.0011	1.0347	0.007	0.1	0.0061
PSD_FinnGen_R13	ACNE_GCST90245818	0.1349	0.0563	2.3943	0.016653	0.0208	0.0022	0.936	0.0087	0.005	0.005
PSD_FinnGen_R13	ACNE_FinnGen_R13	0.4736	0.0857	5.5268	3.2614e-08	0.0083	0.0014	1.0465	0.008	0.0216	0.0061
PSD_FinnGen_R13	MPB_GCST90043616	-0.1783	0.0603	-2.9582	0.0030939	0.1947	0.0243	1.1123	0.0385	0.0165	0.0086
PSD_FinnGen_R13	BALDING4_Neale_UKB_male	0.1497	0.0646	2.3174	0.02048	0.1715	0.0196	1.0976	0.0255	-0.0126	0.0083
PSD_FinnGen_R13	AA_FinnGen_R13	-0.3595	0.2227	-1.6146	0.1064	0.0016	0.001	1.0055	0.0068	0.0009	0.0052
PSD_FinnGen_R13	WHRadjBMI_Pulit2019	0.0827	0.0387	2.1346	0.03279	0.1189	0.007	1.1482	0.0388	-0.0115	0.0066
PSD_FinnGen_R13	BMI_Pulit2019	0.3075	0.0346	8.8799	6.6915e-19	0.205	0.0068	1.0545	0.0246	0.0076	0.0076
PSD_META_ALL	HS_GCST90726609	0.7612	0.0735	10.3563	3.9183e-25	0.0024	0.0004	1.0261	0.0066	0.0708	0.0057
PSD_META_ALL	HS_FinnGen_R13	0.6685	0.0962	6.9522	3.5955e-12	0.0057	0.0011	1.0349	0.007	0.0751	0.0061
PSD_META_ALL	ACNE_GCST90245818	0.133	0.05	2.6611	0.0077896	0.0208	0.0022	0.9356	0.0087	0.0081	0.005
PSD_META_ALL	ACNE_FinnGen_R13	0.434	0.0816	5.3155	1.0634e-07	0.0084	0.0014	1.046	0.0079	0.0148	0.0058
PSD_META_ALL	MPB_GCST90043616	-0.1272	0.0579	-2.1975	0.027987	0.1947	0.0243	1.1124	0.0385	0.0114	0.009
PSD_META_ALL	BALDING4_Neale_UKB_male	0.1161	0.0596	1.947	0.05153	0.1716	0.0196	1.0975	0.0254	-0.0087	0.0082
PSD_META_ALL	AA_FinnGen_R13	-0.2449	0.1829	-1.3391	0.18055	0.0015	0.001	1.0061	0.0068	0.0016	0.0049
PSD_META_ALL	WHRadjBMI_Pulit2019	0.0532	0.0365	1.4576	0.14494	0.1188	0.007	1.1486	0.0387	-0.0044	0.0071
PSD_META_ALL	BMI_Pulit2019	0.3344	0.0308	10.8702	1.5993e-27	0.205	0.0068	1.0545	0.0247	0.0121	0.0075
PSD_META_EUR	HS_GCST90726609	0.76	0.0738	10.295	7.4252e-25	0.0024	0.0004	1.0262	0.0066	0.0626	0.0056
PSD_META_EUR	HS_FinnGen_R13	0.6398	0.0957	6.6831	2.3395e-11	0.0056	0.0011	1.0351	0.007	0.0787	0.0063
PSD_META_EUR	ACNE_GCST90245818	0.1499	0.0496	3.0199	0.0025289	0.0208	0.0022	0.9357	0.0087	0.0063	0.0051
PSD_META_EUR	ACNE_FinnGen_R13	0.4343	0.0803	5.4107	6.2768e-08	0.0084	0.0014	1.0455	0.0079	0.0136	0.0059
PSD_META_EUR	MPB_GCST90043616	-0.1305	0.0584	-2.2371	0.025277	0.1947	0.0243	1.1123	0.0385	0.0126	0.0093
PSD_META_EUR	BALDING4_Neale_UKB_male	0.1193	0.0605	1.9714	0.048676	0.1716	0.0196	1.0975	0.0254	-0.0106	0.0084
PSD_META_EUR	AA_FinnGen_R13	-0.2595	0.1941	-1.337	0.18123	0.0014	0.001	1.0066	0.0068	0.0019	0.0051
PSD_META_EUR	WHRadjBMI_Pulit2019	0.0535	0.0358	1.4971	0.13436	0.1188	0.007	1.1496	0.0389	-0.0016	0.0071
PSD_META_EUR	BMI_Pulit2019	0.3316	0.0318	10.4411	1.6085e-25	0.205	0.0068	1.0553	0.0246	0.0118	0.0075
PSD_MVP_EUR	HS_GCST90726609	0.7503	0.1839	4.0797	4.5099e-05	0.0024	0.0004	1.0255	0.0064	0.0289	0.0041
PSD_MVP_EUR	HS_FinnGen_R13	0.5434	0.1958	2.7748	0.0055228	0.0056	0.0012	1.0353	0.0076	0.0007	0.0045
PSD_MVP_EUR	ACNE_GCST90245818	0.4315	0.1271	3.3942	0.00068825	0.0207	0.0022	0.9365	0.0088	-0.0071	0.0045
PSD_MVP_EUR	ACNE_FinnGen_R13	0.544	0.1679	3.2393	0.0011983	0.0085	0.0014	1.0445	0.0078	-0.0082	0.0049
PSD_MVP_EUR	MPB_GCST90043616	-0.0436	0.0805	-0.5415	0.58814	0.1956	0.0239	1.1077	0.0365	0.0007	0.0059
PSD_MVP_EUR	BALDING4_Neale_UKB_male	0.0088	0.0901	0.098	0.92196	0.1716	0.0196	1.0961	0.0247	0.0021	0.0056
PSD_MVP_EUR	AA_FinnGen_R13	0.3795	0.3597	1.0552	0.29132	0.0014	0.001	1.0075	0.007	-0.0053	0.0042
PSD_MVP_EUR	WHRadjBMI_Pulit2019	-0.0335	0.0677	-0.4942	0.62118	0.1195	0.007	1.1409	0.0363	0.0069	0.0064
PSD_MVP_EUR	BMI_Pulit2019	0.3522	0.0805	4.3724	1.2288e-05	0.2046	0.0066	1.0513	0.023	-0.0067	0.0062
PSD_MVP_MultiAncestry	HS_GCST90726609	0.812	0.252	3.2226	0.0013	0.0025	0.0004	1.0252	0.0064	0.0455	0.0044
PSD_MVP_MultiAncestry	HS_FinnGen_R13	0.6916	0.2625	2.6351	0.0084	0.0056	0.0012	1.0352	0.0076	0.0023	0.0046
PSD_MVP_MultiAncestry	ACNE_GCST90245818	0.3314	0.1426	2.3234	0.0202	0.0207	0.0022	0.9363	0.0088	-0.001	0.0043
PSD_MVP_MultiAncestry	ACNE_FinnGen_R13	0.5392	0.2028	2.6586	0.0078	0.0085	0.0014	1.0448	0.0078	-0.0023	0.0047
PSD_MVP_MultiAncestry	MPB_GCST90043616	-0.0411	0.0878	-0.4677	0.64	0.1954	0.0239	1.108	0.0367	-0.0016	0.0058
PSD_MVP_MultiAncestry	BALDING4_Neale_UKB_male	0.0032	0.0938	0.0336	0.9732	0.1717	0.0196	1.096	0.0248	0.0059	0.0055
PSD_MVP_MultiAncestry	AA_FinnGen_R13	0.3153	0.3873	0.8141	0.4156	0.0014	0.001	1.007	0.007	-0.0039	0.0041
PSD_MVP_MultiAncestry	WHRadjBMI_Pulit2019	-0.0278	0.0753	-0.3687	0.7124	0.1197	0.007	1.1382	0.0363	0.0011	0.0062
PSD_MVP_MultiAncestry	BMI_Pulit2019	0.4069	0.1177	3.4561	0.0005	0.2048	0.0067	1.0487	0.0228	-0.0032	0.0062
PSD_UKB_EUR	HS_GCST90726609	0.7443	0.3545	2.0996	0.0358	0.0024	0.0004	1.0268	0.0064	0.01199	0.0047
PSD_UKB_EUR	HS_FinnGen_R13	0.6296	0.3573	1.762	0.0781	0.0059	0.0011	1.0336	0.0072	0.0035216	0.0053
PSD_UKB_EUR	ACNE_GCST90245818	-0.1454	0.1629	-0.893	0.3718	0.0209	0.0021	0.9351	0.0084	0.011685	0.0046
PSD_UKB_EUR	ACNE_FinnGen_R13	0.1604	0.2183	0.7349	0.4624	0.0084	0.0015	1.0455	0.0081	-1.3774e-05	0.0047
PSD_UKB_EUR	MPB_GCST90043616	-0.0542	0.133	-0.4075	0.6836	0.198	0.0238	1.1016	0.0361	0.0034068	0.0066
PSD_UKB_EUR	BALDING4_Neale_UKB_male	0.1166	0.1398	0.8339	0.4044	0.1736	0.0193	1.0915	0.0244	-0.0048647	0.0062
PSD_UKB_EUR	AA_FinnGen_R13	-0.6649	0.5537	-1.2008	0.2298	0.0015	0.001	1.0061	0.0069	0.0085046	0.0046
PSD_UKB_EUR	WHRadjBMI_Pulit2019	0.0636	0.1012	0.6283	0.5298	0.1193	0.0069	1.1453	0.0376	0.0047686	0.0064
PSD_UKB_EUR	BMI_Pulit2019	0.4495	0.2043	2.2004	0.0278	0.2053	0.0067	1.0512	0.0237	0.020948	0.0071
PSD_MVP_EUR	PSD_UKB_EUR	1.1286	0.6235	1.81	0.070295	0.0012	0.001	1.0106	0.0061	0.0088	0.0044
PSD_MVP_EUR	PSD_FinnGen_R13	0.828	0.1835	4.513	6.3925e-06	0.0125	0.0014	1.0438	0.008	0.0115	0.005
PSD_UKB_EUR	PSD_FinnGen_R13	1.2505	0.4501	2.7786	0.0055	0.0122	0.0014	1.0461	0.008	0.0076	0.0046

### Sheet: S9_genomic_sem
lhs	op	rhs	Unstand_Est	Unstand_SE	STD_Genotype	STD_Genotype_SE	STD_All	p_value	model
F		PSD	0.27852	0.0292095	0.740042	0.077611	0.740042	1.49494e-21	M1_common_factor_4
F		HS	0.293558	0.0326189	0.836334	0.0929297	0.836334	2.26451e-19	M1_common_factor_4
F		ACNE_FG	0.225545	0.0344584	0.664076	0.101456	0.664076	5.93275e-11	M1_common_factor_4
F		ACNE_TL	0.0851487	0.0171849	0.332441	0.067094	0.332441	7.23839e-07	M1_common_factor_4
PSD	~~	PSD	0.0640708	0.018567	0.452338	0.131081	0.452338	0.000558937	M1_common_factor_4
HS	~~	HS	0.0370282	0.0223385	0.300546	0.181311	0.300546	0.097399	M1_common_factor_4
ACNE_FG	~~	ACNE_FG	0.0644835	0.0185508	0.559003	0.160817	0.559003	0.000508859	M1_common_factor_4
ACNE_TL	~~	ACNE_TL	0.0583534	0.00617862	0.889483	0.094181	0.889483	3.57463e-21	M1_common_factor_4
F	~~	F	1		1		1		M1_common_factor_4
F		PSD	0.35287	0.0503862	0.937595	0.133879	0.937595	2.4999e-12	M1b_common_factor_3
F		HS	0.284171	0.0412697	0.809591	0.117576	0.809591	5.74998e-12	M1b_common_factor_3
F		ACNE_FG	0.158478	0.0312163	0.466608	0.0919104	0.466608	3.83903e-07	M1b_common_factor_3
PSD	~~	PSD	0.0171271	0.0370072	0.120916	0.261269	0.120916	0.643505	M1b_common_factor_3
HS	~~	HS	0.0424518	0.0252255	0.344562	0.204744	0.344562	0.0923954	M1b_common_factor_3
ACNE_FG	~~	ACNE_FG	0.0902388	0.0177903	0.782277	0.154224	0.782277	3.92923e-07	M1b_common_factor_3
F	~~	F	1		1		1		M1b_common_factor_3
PSD	~	HS	0.809754	0.141542	0.75521	0.132008	0.75521	1.05926e-08	M2a_PSD_on_HS_BMI
PSD	~	BMI	0.00769007	0.0551267	0.00924329	0.066261	0.00924329	0.889056	M2a_PSD_on_HS_BMI
HS	~~	BMI	0.066271	0.00572912	0.417363	0.0360809	0.417363	6.02758e-31	M2a_PSD_on_HS_BMI
PSD	~~	PSD	0.060021	0.017879	0.423745	0.126225	0.423745	0.000787722	M2a_PSD_on_HS_BMI
HS	~~	HS	0.123205	0.018103	1	0.146934	1	1.00493e-11	M2a_PSD_on_HS_BMI
BMI	~~	BMI	0.20464	0.00585282	1	0.0286005	1	7.83207e-268	M2a_PSD_on_HS_BMI
PSD	~	HS	0.778846	0.189356	0.726384	0.176601	0.726384	3.90321e-05	M2b_PSD_on_all
PSD	~	ACNE_FG	0.225208	0.139255	0.203236	0.125668	0.203236	0.105827	M2b_PSD_on_all
PSD	~	BMI	0.0179288	0.0687002	0.02155	0.0825761	0.02155	0.794114	M2b_PSD_on_all
PSD	~	WHRadjBMI	-0.031526	0.0605783	-0.0289191	0.0555692	-0.0289191	0.602773	M2b_PSD_on_all
PSD	~	BALDP1	-0.178798	0.0405566	-0.251814	0.0571188	-0.251814	1.04041e-05	M2b_PSD_on_all
HS	~~	ACNE_FG	0.0450348	0.0123879	0.377762	0.103912	0.377762	0.000277552	M2b_PSD_on_all
HS	~~	BMI	0.066271	0.00572912	0.417363	0.0360809	0.417363	6.02758e-31	M2b_PSD_on_all
HS	~~	WHRadjBMI	0.017595	0.00461223	0.145198	0.038061	0.145198	0.00013626	M2b_PSD_on_all
HS	~~	BALDP1	0.0361192	0.00922975	0.194136	0.0496088	0.194136	9.10242e-05	M2b_PSD_on_all
ACNE_FG	~~	BMI	0.00173506	0.0057786	0.0112928	0.0376106	0.0112928	0.763981	M2b_PSD_on_all
ACNE_FG	~~	WHRadjBMI	-0.00941962	0.00482018	-0.0803342	0.0411084	-0.0803342	0.0506772	M2b_PSD_on_all
ACNE_FG	~~	BALDP1	0.0305363	0.00861357	0.169622	0.0478465	0.169622	0.000392402	M2b_PSD_on_all
BMI	~~	WHRadjBMI	-0.00592861	0.00262414	-0.0379613	0.0168025	-0.0379613	0.0238671	M2b_PSD_on_all
BMI	~~	BALDP1	0.00349348	0.00399126	0.0145695	0.0166455	0.0145695	0.38142	M2b_PSD_on_all
WHRadjBMI	~~	BALDP1	0.00437553	0.00456635	0.023911	0.0249538	0.023911	0.337956	M2b_PSD_on_all
PSD	~~	PSD	0.0474436	0.0184595	0.334949	0.130323	0.334949	0.0101657	M2b_PSD_on_all
HS	~~	HS	0.123205	0.018103	1	0.146934	1	1.00493e-11	M2b_PSD_on_all
ACNE_FG	~~	ACNE_FG	0.115354	0.0195935	1	0.169855	1	3.92376e-09	M2b_PSD_on_all
BALDP1	~~	BALDP1	0.280953	0.0239107	1	0.0851057	1	7.05399e-32	M2b_PSD_on_all
BMI	~~	BMI	0.20464	0.00585282	1	0.0286005	1	7.83207e-268	M2b_PSD_on_all
WHRadjBMI	~~	WHRadjBMI	0.119188	0.00676509	1	0.0567598	1	1.7887e-69	M2b_PSD_on_all

### Sheet: S10_coloc_traits
psd_set	region_source	label	chr	pos	psd_lead	psd_status	trait	nsnps	PP.H0	PP.H1	PP.H2	PP.H3	PP.H4	PP.H4_p12_1e5	min_p_psd	min_p_trait	h4_top_snp	h4_top_snp_pp	h4_top_beta_psd	h4_top_beta_trait	same_direction	is_mhc
PSD_META_EUR	PSD	PRKAR1B	7	543758	rs35369699	KNOWN	HS	4716	7.42943e-23	0.000439889	7.47188e-21	0.0423258	0.957234	0.97815	4.19264e-25	3.24e-08	rs11545042	0.439657	-0.242511	-0.177	TRUE	FALSE
PSD_META_EUR	PSD	PRKAR1B	7	543758	rs35369699	KNOWN	HS_FG	4456	1.56386e-20	0.0925946	2.00276e-20	0.117	0.790405	0.882934	4.19264e-25	6.574e-05	rs143760919	0.176816	0.254724	0.188643	TRUE	FALSE
PSD_META_EUR	PSD	TMED10	14	75226898	rs73313647	KNOWN	HS_FG	2025	7.78968e-13	0.174775	4.84484e-13	0.107266	0.717958	0.835828	4.72973e-18	0.000106647	rs73313647	0.612301	-0.174696	-0.154617	TRUE	FALSE
PSD_META_EUR	PSD	MBL2	10	52574893	rs7905367	KNOWN	BALDP1	3030	7.70706e-12	1.54157e-07	3.15405e-07	0.00431738	0.995682	0.997836	1.34543e-10	1.52359e-11	rs7905367	0.90351	0.138326	0.0565617	TRUE	FALSE
PSD_META_EUR	PSD	S100A11	1	152032328	rs12123975	KNOWN	BALDP1	2122	9.17495e-22	8.11724e-18	1.04393e-05	0.0905393	0.90945	0.952578	3.69537e-10	5.66617e-23	rs11803731	0.594251	-0.117279	0.0855519	FALSE	FALSE
PSD_META_EUR	PSD	HDAC9	7	18874234	rs35536284	KNOWN	BALDP1	2597	3.86244e-129	3.52172e-127	0.000269353	0.022605	0.977126	0.988431	5.59317e-08	1.16201e-132	rs67248060	0.990405	-0.0932949	0.173167	FALSE	FALSE
PSD_META_EUR	PSD	HLA-DQA1	6	32619573	rs1281932	NOVEL	HS	12913	1.25936e-15	1.06544e-07	3.23005e-09	0.272394	0.727606	0.842328	1.67201e-14	5.14e-12	rs115879259	0.150825	-0.17706	-0.267	TRUE	TRUE
PSD_META_EUR	PSD	SOX2	3	181794163	rs1345417	NOVEL	BALDP1	1700	1.14165e-13	6.53098e-07	6.42225e-09	0.0348091	0.96519	0.982287	1.36766e-13	1.2844e-11	rs1345417	0.964669	-0.138854	-0.0457046	TRUE	FALSE
PSD_META_EUR	PSD	chr13:73432270	13	73432270	rs17090189	NOVEL	HS	3239	4.51748e-11	2.22616e-08	3.04314e-05	0.0130223	0.986947	0.993431	3.9477e-09	1.55e-12	rs17090189	0.995915	0.150871	0.224	TRUE	FALSE
PSD_META_EUR	PSD	chr13:73432270	13	73432270	rs17090189	NOVEL	HS_FG	3073	6.52427e-09	3.21546e-06	7.85887e-06	0.00187699	0.998112	0.999055	3.9477e-09	8.90164e-10	rs17090189	0.935189	0.150871	0.362974	TRUE	FALSE
PSD_META_EUR	PSD	chr13:73432270	13	73432270	rs17090189	NOVEL	ACNE_FG	3073	0.0005124	0.252535	0.000127654	0.0615433	0.685282	0.813255	3.9477e-09	0.000362694	rs17090189	0.875567	0.150871	0.111688	TRUE	FALSE
PSD_META_EUR	PSD	LYPLAL1	1	219024094	rs141106808	NOVEL	HS	3345	3.78487e-08	0.000377174	5.39368e-06	0.0518542	0.947763	0.973181	4.56543e-10	6.99e-08	rs645142	0.277967	-0.135668	-0.184	TRUE	FALSE
PSD_META_EUR	PSD	LYPLAL1	1	219024094	rs141106808	NOVEL	HS_FG	3144	2.47939e-05	0.260678	2.0261e-05	0.211965	0.527312	0.69051	4.56543e-10	0.000243456	rs628839	0.248874	-0.145918	-0.160438	TRUE	FALSE
PSD_META_EUR	PSD	LYPLAL1	1	219024094	rs141106808	NOVEL	ACNE_FG	3148	8.11026e-15	8.52696e-11	1.37865e-05	0.143235	0.856752	0.92285	4.56543e-10	4.53002e-16	rs1256580	0.565609	0.132391	0.222022	TRUE	FALSE
PSD_META_EUR	PSD	chr20:22109943	20	22109943	rs201150	NOVEL	BALDP1	2218	2.11029e-279	3.18201e-275	1.11437e-05	0.166364	0.833625	0.909264	1.39869e-09	1.4e-281	rs6047844	0.506491	-0.105126	0.243554	FALSE	FALSE
PSD_META_EUR	PSD	chr17:71519473	17	71519473	rs17226067	NOVEL	HS	2981	6.16646e-11	3.81985e-09	0.000463477	0.0267648	0.972772	0.986198	9.78575e-08	6.62e-13	rs73994810	0.150317	-0.146923	-0.237	TRUE	FALSE
PSD_META_EUR	PSD	chr17:71519473	17	71519473	rs17226067	NOVEL	HS_FG	2849	1.58358e-08	9.80199e-07	0.000492229	0.0285259	0.970981	0.985277	9.78575e-08	1.85268e-10	rs10512572	0.139305	0.148676	0.387782	TRUE	FALSE
PSD_META_EUR	PSD	KDM1A	1	23080604	rs579098	NOVEL	BMI	2116	1.15863e-13	5.56352e-10	5.93189e-05	0.283405	0.716536	0.834862	5.90488e-10	6.198e-15	rs4655145	0.1881	0.150912	0.0182	TRUE	FALSE
PSD_META_EUR	PSD	CYP1B1	2	38089429	rs151096	NOVEL	HS	3884	3.07812e-06	0.000380792	0.000197264	0.0224495	0.976969	0.988351	4.07285e-08	1.48e-07	rs151096	0.408927	0.0965557	0.142	TRUE	FALSE
PSD_META_EUR	PSD	CYP1B1	2	38089429	rs151096	NOVEL	HS_FG	3725	6.85069e-06	0.000845789	0.000272512	0.0317101	0.967165	0.983308	4.07285e-08	4.76453e-07	rs151096	0.273226	0.0965557	0.187522	TRUE	FALSE
PSD_META_EUR	PSD	SEMA4B	15	90210523	rs1399238	NOVEL	ACNE_FG	2964	2.17144e-08	1.21147e-06	0.000321353	0.0159612	0.983716	0.991791	4.10757e-08	1.75453e-10	rs1399238	0.580887	0.121788	0.170632	TRUE	FALSE
PSD_META_EUR	PSD	SEMA4B	15	90210523	rs1399238	NOVEL	ACNE_TL	2370	1.15795e-25	4.90751e-24	0.000671068	0.0264949	0.972834	0.98623	4.10757e-08	1.055e-28	rs34560261	0.519163	0.128286	0.1499	TRUE	FALSE
PSD_META_EUR	PSD	chr7:46848844	7	46848844	rs10951876	NOVEL	BALDP1	3358	5.04677e-46	1.56546e-43	0.000810791	0.250001	0.749188	0.856613	1.72941e-08	1.55701e-48	rs12702262	0.115773	0.102191	-0.117177	FALSE	FALSE
PSD_META_EUR	PSD	WNT10A	2	218890289	rs121908120	NOVEL	HS	1893	0.0018702	0.0157639	0.00112784	0.0075592	0.973679	0.986664	3.8672e-08	1.05e-06	rs121908120	0.758899	-0.615672	-0.688	TRUE	FALSE
PSD_META_EUR	PSD	WNT10A	2	218890289	rs121908120	NOVEL	WHRadjBMI	1713	0.0005802	0.00477189	0.0122228	0.09876	0.883665	0.93824	3.8672e-08	1.493e-07	rs121908120	0.933508	-0.615672	-0.0307	TRUE	FALSE
PSD_META_EUR	HS	HS_chr9:108644693	9	108644693	rs13302396		HS	3824	5.84925e-08	1.10535e-06	0.0043817	0.0809733	0.914644	0.955419	6.65762e-07	9.44e-11	rs13295749	0.520037	0.0867264	0.173	TRUE	FALSE
PSD_META_EUR	HS	HS_chr9:108644693	9	108644693	rs13302396		BALDP1	3534	6.67582e-08	1.25765e-06	0.00280161	0.0508868	0.94631	0.972415	6.65762e-07	9.71786e-12	rs10759298	0.977269	0.0859583	-0.0463879	FALSE	FALSE
PSD_META_ALL	PSD	PRKAR1B	7	543758	rs35369699	KNOWN	HS	4706	1.33697e-23	0.00040182	1.34459e-21	0.0384888	0.961109	0.980169	6.75042e-26	3.24e-08	rs11545042	0.410099	-0.233966	-0.177	TRUE	FALSE
PSD_META_ALL	PSD	PRKAR1B	7	543758	rs35369699	KNOWN	HS_FG	4503	3.14171e-21	0.094423	4.03212e-21	0.119612	0.785965	0.880157	6.75042e-26	6.574e-05	rs143760919	0.161809	0.255973	0.188643	TRUE	FALSE
PSD_META_ALL	PSD	TMED10	14	75226898	rs73313647	KNOWN	HS	2243	8.67801e-15	0.0383032	9.89935e-14	0.435888	0.525809	0.68922	2.45895e-19	4.7e-07	rs17103088	0.850013	-0.177465	-0.123	TRUE	FALSE
PSD_META_ALL	PSD	TMED10	14	75226898	rs73313647	KNOWN	HS_FG	2094	3.72226e-14	0.164294	2.58869e-14	0.112814	0.722892	0.839161	2.45895e-19	0.000106647	rs73313647	0.519178	-0.174654	-0.154617	TRUE	FALSE
PSD_META_ALL	PSD	MBL2	10	52574893	rs7905367	KNOWN	BALDP1	3004	1.58911e-11	3.23755e-07	6.50332e-07	0.011272	0.988727	0.994332	1.8894e-10	1.52359e-11	rs7905367	0.717217	0.130135	0.0565617	TRUE	FALSE
PSD_META_ALL	PSD	S100A11	1	152032328	rs12123975	KNOWN	BALDP1	2116	7.16531e-22	4.02665e-18	8.15271e-06	0.0439033	0.956089	0.977551	7.44623e-10	5.66617e-23	rs36010924	0.849055	-0.118529	0.0855455	FALSE	FALSE
PSD_META_ALL	PSD	TBX15	1	118947259	rs10923703	KNOWN	WHRadjBMI	2583	4.17274e-89	1.50312e-85	0.0001367	0.491408	0.508455	0.674141	1.49403e-09	1.25e-89	rs10923724	0.999968	0.0907675	-0.0347	FALSE	FALSE
PSD_META_ALL	PSD	HDAC9	7	18874234	rs35536284	KNOWN	BALDP1	2577	1.98668e-128	8.0098e-127	0.00138544	0.0539681	0.944646	0.971535	1.31791e-07	1.16201e-132	rs67248060	0.99653	-0.0842812	0.173167	FALSE	FALSE
PSD_META_ALL	PSD	HLA-DQA1	6	32619573	rs1281932	NOVEL	HS	12934	1.08989e-16	6.32025e-08	2.79084e-10	0.160837	0.839162	0.912548	5.79665e-15	5.14e-12	rs115879259	0.12072	-0.182212	-0.267	TRUE	TRUE
PSD_META_ALL	PSD	SOX2	3	181794163	rs1345417	NOVEL	BALDP1	1685	1.28003e-13	6.6337e-07	7.20069e-09	0.0353881	0.964611	0.981987	1.48152e-13	1.2844e-11	rs1345417	0.982283	-0.133831	-0.0457046	TRUE	FALSE
PSD_META_ALL	PSD	chr13:73432270	13	73432270	rs17090189	NOVEL	HS	3176	5.27459e-13	1.78987e-08	3.55315e-07	0.0100773	0.989922	0.994936	3.75905e-11	1.55e-12	rs17090189	0.996651	0.161428	0.224	TRUE	FALSE
PSD_META_ALL	PSD	chr13:73432270	13	73432270	rs17090189	NOVEL	HS_FG	3156	7.6401e-11	2.59259e-06	9.20294e-08	0.00112518	0.998872	0.999436	3.75905e-11	8.90164e-10	rs17090189	0.940745	0.161428	0.362974	TRUE	FALSE
PSD_META_ALL	PSD	chr13:73432270	13	73432270	rs17090189	NOVEL	ACNE_FG	3156	6.46115e-06	0.219253	1.63202e-06	0.0539275	0.726812	0.841796	3.75905e-11	0.000362694	rs17090189	0.894897	0.161428	0.111688	TRUE	FALSE
PSD_META_ALL	PSD	LYPLAL1	1	219024094	rs141106808	NOVEL	HS	3287	2.6399e-08	0.000331928	3.76177e-06	0.04539	0.954274	0.976602	3.99226e-10	6.99e-08	rs683119	0.29606	-0.132749	-0.179	TRUE	FALSE
PSD_META_ALL	PSD	LYPLAL1	1	219024094	rs141106808	NOVEL	HS_FG	3141	1.97672e-05	0.256389	1.61433e-05	0.208315	0.53526	0.697289	3.99226e-10	0.000243456	rs631880	0.217006	-0.139764	-0.160403	TRUE	FALSE
PSD_META_ALL	PSD	LYPLAL1	1	219024094	rs141106808	NOVEL	ACNE_FG	3144	1.05749e-14	1.37162e-10	1.79761e-05	0.231621	0.768361	0.869009	3.99226e-10	4.53002e-16	rs1256580	0.200485	0.11862	0.222022	TRUE	FALSE
PSD_META_ALL	PSD	CPED1	7	121300382	rs2707521	NOVEL	WHRadjBMI	2689	4.28681e-14	2.1781e-10	6.72451e-05	0.34035	0.659583	0.794878	3.33954e-10	1.622e-15	rs10953934	0.884327	0.0947099	-0.0147	FALSE	FALSE
PSD_META_ALL	PSD	chr20:22109943	20	22109943	rs201150	NOVEL	BALDP1	2189	2.29788e-278	7.442e-275	0.000121343	0.391771	0.608108	0.756302	3.30152e-09	1.4e-281	rs6047844	0.476155	-0.0928631	0.243554	FALSE	FALSE
PSD_META_ALL	PSD	chr17:71519473	17	71519473	rs17226067	NOVEL	HS	2950	2.09006e-12	3.35014e-09	1.57091e-05	0.0232265	0.976758	0.988242	5.55491e-09	6.62e-13	rs73994810	0.184397	-0.15363	-0.237	TRUE	FALSE
PSD_META_ALL	PSD	chr17:71519473	17	71519473	rs17226067	NOVEL	HS_FG	2902	5.07402e-10	8.13261e-07	1.57718e-05	0.0233256	0.976658	0.988191	5.55491e-09	1.85268e-10	rs17226067	0.17301	-0.156028	-0.385578	TRUE	FALSE
PSD_META_ALL	PSD	KDM1A	1	23080604	rs579098	NOVEL	BMI	2079	6.42637e-13	5.6556e-10	0.000329014	0.28813	0.711541	0.831463	1.42067e-08	6.198e-15	rs2235549	0.137548	0.118596	0.0174	TRUE	FALSE
PSD_META_ALL	PSD	CYP1B1	2	38089429	rs151096	NOVEL	HS	3839	2.67436e-06	0.00032451	0.000171376	0.0188336	0.980668	0.99024	2.97476e-08	1.48e-07	rs151096	0.471028	0.0954287	0.142	TRUE	FALSE
PSD_META_ALL	PSD	CYP1B1	2	38089429	rs151096	NOVEL	HS_FG	3761	6.55875e-06	0.000794503	0.00026092	0.0296684	0.96927	0.984395	2.97476e-08	4.76453e-07	rs151096	0.347353	0.0954287	0.187522	TRUE	FALSE
PSD_META_ALL	PSD	SEMA4B	15	90210523	rs1399238	NOVEL	ACNE_FG	3017	1.58714e-08	8.01149e-07	0.000234881	0.00987645	0.989888	0.994918	3.59747e-08	1.75453e-10	rs1399238	0.469675	0.118535	0.170632	TRUE	FALSE
PSD_META_ALL	PSD	SEMA4B	15	90210523	rs1399238	NOVEL	ACNE_TL	2366	6.69248e-26	3.22072e-24	0.00038785	0.0166992	0.982913	0.991383	3.59747e-08	1.055e-28	rs34560261	0.575668	0.129422	0.1499	TRUE	FALSE
PSD_META_ALL	PSD	chr7:46848844	7	46848844	rs10951876	NOVEL	BALDP1	3337	4.31702e-46	1.07029e-43	0.000693552	0.17029	0.829016	0.906516	3.88096e-08	1.55701e-48	rs10247432	0.118218	0.100912	-0.117154	FALSE	FALSE
PSD_META_ALL	PSD	WNT10A	2	218890289	rs121908120	NOVEL	HS	1869	0.0102733	0.0190768	0.00617598	0.00955847	0.954915	0.976938	4.96597e-07	1.05e-06	rs121908120	0.738445	-0.54401	-0.688	TRUE	FALSE
PSD_META_ALL	PSD	WNT10A	2	218890289	rs121908120	NOVEL	WHRadjBMI	1697	0.00291578	0.0051568	0.0636005	0.110848	0.817479	0.899575	4.96597e-07	1.493e-07	rs121908120	0.880981	-0.54401	-0.0307	TRUE	FALSE
PSD_META_ALL	HS	HS_chr9:108644693	9	108644693	rs13302396		HS	3781	5.43652e-08	1.25121e-06	0.00407249	0.0919199	0.904006	0.949583	2.72176e-07	9.44e-11	rs13295749	0.449911	0.0850351	0.173	TRUE	FALSE
PSD_META_ALL	HS	HS_chr9:108644693	9	108644693	rs13302396		BALDP1	3503	1.16934e-08	2.68416e-07	0.000490516	0.00927909	0.99023	0.995091	2.72176e-07	9.71786e-12	rs10759298	0.996115	0.0891964	-0.0463879	FALSE	FALSE

### Sheet: S11_lava
locus	chr	start	stop	n_snps	phen1	phen2	rho	rho.lower	rho.upper	r2	r2.lower	r2.upper	p	p_bonferroni	fdr	p_bonf
12	1	9475967	10753427	1752	ACNE_FG	PSD	0.826916	0.54777	1	0.68379	0.30005	1	2.80037e-07	6.94492e-05	7.00092e-06	6.30083e-05
12	1	9475967	10753427	1752	BALDP1	PSD	-0.467457	-0.74911	-0.21542	0.218516	0.04641	0.56117	0.000492391	0.122113	0.0039244	0.110788
12	1	9475967	10753427	1752	BMI	PSD	-0.179553	-0.57717	0.17496	0.0322394	0	0.33313	0.317668	1	0.56269	1
13	1	10753428	11709173	1643	BALDP1	PSD	-0.302591	-0.46242	-0.1432	0.0915614	0.02051	0.21383	0.000359151	0.0890694	0.00323236	0.080809
13	1	10753428	11709173	1643	BMI	PSD	-0.0180684	-0.30735	0.26642	0.000326466	0	0.11018	0.898206	1	0.953285	1
25	1	22740288	23907045	1628	HS	PSD	0.592322	0.20706	1	0.350845	0.04287	1	0.00429029	1	0.0260896	0.965315
25	1	22740288	23907045	1628	BMI	PSD	0.209367	-0.12765	0.57463	0.0438347	0	0.3302	0.216807	1	0.460204	1
25	1	22740288	23907045	1628	WHRadjBMI	PSD	0.399194	0.04154	0.81764	0.159356	0.00361	0.66853	0.0278539	1	0.111913	1
27	1	25885139	27992665	2361	HS	PSD	0.143359	-0.26832	0.54685	0.0205519	0	0.30242	0.462544	1	0.705212	1
27	1	25885139	27992665	2361	BMI	PSD	0.165606	-0.163	0.50922	0.0274252	0	0.2595	0.312037	1	0.561667	1
27	1	25885139	27992665	2361	WHRadjBMI	PSD	-0.0605373	-0.42719	0.29957	0.00366477	0	0.19837	0.730256	1	0.842603	1
54	1	62778734	64344226	2662	BMI	PSD	0.0541955	-0.35499	0.46757	0.00293715	0	0.24134	0.781018	1	0.869509	1
67	1	77895395	79065286	1880	HS	PSD	0.651712	0.32407	1	0.424729	0.10502	1	0.000320624	0.0795148	0.00300585	0.0721404
67	1	77895395	79065286	1880	ACNE_TL	PSD	0.838723	0.47886	1	0.703456	0.22931	1	4.84671e-05	0.0120198	0.000732594	0.0109051
67	1	77895395	79065286	1880	BMI	PSD	0.119579	-0.16626	0.40787	0.0142992	0	0.1667	0.394711	1	0.647309	1
71	1	82123369	83461215	2710	HS	PSD	-0.0109461	-0.41453	0.35789	0.000119817	0	0.20622	0.952804	1	0.980887	1
71	1	82123369	83461215	2710	BMI	PSD	0.0588357	-0.27712	0.39384	0.00346165	0	0.16762	0.714907	1	0.833441	1
104	1	118118668	119408888	2170	BALDP1	PSD	-0.249971	-0.55303	0.00839	0.0624854	0	0.30585	0.0605964	1	0.194774	1
104	1	118118668	119408888	2170	BMI	PSD	0.273008	-0.18024	0.81035	0.0745333	0	0.6596	0.229867	1	0.469666	1
104	1	118118668	119408888	2170	WHRadjBMI	PSD	-0.48449	-0.82655	-0.22379	0.23473	0.05008	0.68319	0.000490964	0.121759	0.0039244	0.110467
105	1	119408889	120345066	1590	BALDP1	PSD	-0.167068	-0.37082	0.03528	0.0279118	0	0.13751	0.0953181	1	0.265028	1
105	1	119408889	120345066	1590	BMI	PSD	0.55015	0.27855	0.85996	0.302665	0.07759	0.73954	0.000180416	0.0447432	0.00203197	0.0405936
105	1	119408889	120345066	1590	WHRadjBMI	PSD	-0.478884	-0.66893	-0.29927	0.22933	0.08956	0.44747	1.22527e-06	0.000303867	2.75686e-05	0.000275686
110	1	151146408	152535630	1689	BALDP1	PSD	-0.711046	-1	-0.40176	0.505587	0.16141	1	3.88837e-05	0.00964316	0.000725708	0.00874883
110	1	151146408	152535630	1689	BMI	PSD	0.200296	-0.18098	0.59955	0.0401184	0	0.35946	0.285437	1	0.535194	1
110	1	151146408	152535630	1689	WHRadjBMI	PSD	-0.0096308	-0.42921	0.42237	9.27523e-05	0	0.2422	0.961686	1	0.980887	1
169	1	218563961	220073132	3154	HS	PSD	0.468717	0.18342	0.80418	0.219696	0.03364	0.64671	0.00246443	0.611179	0.0168029	0.554497
169	1	218563961	220073132	3154	ACNE_FG	PSD	0.749377	0.58033	0.93923	0.561566	0.33679	0.88216	2.44428e-13	6.06181e-11	1.83321e-11	5.49963e-11
169	1	218563961	220073132	3154	ACNE_TL	PSD	0.535696	0.3494	0.73288	0.286971	0.12208	0.53712	2.01397e-07	4.99465e-05	5.66429e-06	4.53143e-05
169	1	218563961	220073132	3154	BALDP1	PSD	-0.0951832	-0.39414	0.18232	0.00905985	0	0.15567	0.499201	1	0.70999	1
169	1	218563961	220073132	3154	BMI	PSD	-0.110199	-0.43972	0.20464	0.0121439	0	0.19441	0.47914	1	0.705212	1
169	1	218563961	220073132	3154	WHRadjBMI	PSD	0.264045	0.08277	0.45317	0.0697198	0.00698	0.20536	0.00493867	1	0.02778	1
170	1	220073133	220978151	1522	HS	PSD	0.305022	-0.11012	0.73434	0.0930384	0	0.53925	0.139617	1	0.33419	1
170	1	220073133	220978151	1522	WHRadjBMI	PSD	0.293963	-0.078	0.71888	0.0864141	0	0.51729	0.124112	1	0.31028	1
222	2	17241116	18656325	3113	HS	PSD	0.377977	-0.01062	0.82117	0.142867	0	0.67432	0.0538509	1	0.183947	1
222	2	17241116	18656325	3113	ACNE_FG	PSD	0.385543	0.08793	0.72387	0.148644	0.00807	0.52399	0.0130001	1	0.0575455	1
275	2	68877775	70756283	3024	HS	PSD	-0.220898	-0.60252	0.11522	0.0487957	0	0.36303	0.194567	1	0.420938	1
275	2	68877775	70756283	3024	ACNE_FG	PSD	0.0909999	-0.2573	0.4503	0.00828098	0	0.20552	0.590066	1	0.758656	1
275	2	68877775	70756283	3024	BALDP1	PSD	-0.0912759	-0.45581	0.26634	0.00833129	0	0.2112	0.597194	1	0.759145	1
275	2	68877775	70756283	3024	BMI	PSD	0.170776	-0.11225	0.4626	0.0291643	0	0.21399	0.237822	1	0.471669	1
275	2	68877775	70756283	3024	WHRadjBMI	PSD	-0.106475	-0.47461	0.249	0.0113369	0	0.23078	0.534908	1	0.720684	1
330	2	139505820	140934531	3285	HS	PSD	-0.232916	-0.74219	0.18595	0.0542499	0	0.55085	0.267128	1	0.505074	1
330	2	139505820	140934531	3285	ACNE_FG	PSD	0.123817	-0.24094	0.49793	0.0153307	0	0.2528	0.486483	1	0.70787	1
376	2	195300251	196446299	1952	HS	PSD	0.117181	-0.35856	0.5639	0.0137313	0	0.33139	0.587721	1	0.758656	1
376	2	195300251	196446299	1952	ACNE_FG	PSD	0.377606	0.03448	0.77506	0.142586	0.00329	0.60071	0.03276	1	0.128643	1
376	2	195300251	196446299	1952	BMI	PSD	0.160146	-0.28977	0.65167	0.0256468	0	0.43363	0.466015	1	0.705212	1
379	2	199654970	201324132	2105	ACNE_FG	PSD	0.404826	-0.01075	0.91218	0.163884	0	0.83207	0.0556862	1	0.187006	1
379	2	199654970	201324132	2105	BMI	PSD	-0.231762	-0.60631	0.11235	0.0537135	0	0.36761	0.186615	1	0.411651	1
394	2	217566012	218396258	1723	WHRadjBMI	PSD	0.0842402	-0.29523	0.4754	0.00709642	0	0.23536	0.63796	1	0.781426	1
395	2	218396259	219678783	1844	HS	PSD	0.57227	0.21775	1	0.327493	0.04741	1	0.00349091	0.865746	0.0218182	0.785455
395	2	218396259	219678783	1844	BMI	PSD	-0.103584	-0.5056	0.25748	0.0107297	0	0.26266	0.572354	1	0.744656	1
395	2	218396259	219678783	1844	WHRadjBMI	PSD	0.209544	-0.11884	0.56115	0.0439088	0	0.31488	0.206071	1	0.441581	1
402	2	224938732	226242842	2728	HS	PSD	0.080568	-0.34501	0.4929	0.0064912	0	0.26712	0.685256	1	0.811487	1
402	2	224938732	226242842	2728	BMI	PSD	0.35086	-0.06074	0.83299	0.123103	0	0.69418	0.092265	1	0.265028	1
402	2	224938732	226242842	2728	WHRadjBMI	PSD	-0.0456029	-0.43351	0.33333	0.00207963	0	0.20707	0.804761	1	0.882643	1
403	2	226242843	227557841	2083	HS	PSD	-0.107631	-0.4671	0.22009	0.0115845	0	0.22154	0.518507	1	0.714905	1
403	2	226242843	227557841	2083	BMI	PSD	0.0597555	-0.25841	0.3808	0.00357072	0	0.1505	0.703302	1	0.824182	1
403	2	226242843	227557841	2083	WHRadjBMI	PSD	0.140497	-0.21834	0.53112	0.0197393	0	0.28286	0.43756	1	0.683688	1
416	2	238814631	239634350	1980	HS	PSD	0.534125	0.21479	0.91446	0.285289	0.04615	0.83624	0.00254185	0.630379	0.0168211	0.571916
416	2	238814631	239634350	1980	BALDP1	PSD	-0.155688	-0.43455	0.12552	0.0242386	0	0.18883	0.261769	1	0.499136	1
416	2	238814631	239634350	1980	WHRadjBMI	PSD	-0.159634	-0.47735	0.1538	0.0254831	0	0.22786	0.306923	1	0.559083	1
419	2	241113280	241910366	2137	HS	PSD	0.167002	-0.25895	0.5975	0.0278896	0	0.36169	0.406529	1	0.65335	1
419	2	241113280	241910366	2137	BALDP1	PSD	-0.0475072	-0.47562	0.3635	0.00225694	0	0.2514	0.808109	1	0.882643	1
427	3	4835084	5496182	1358	ACNE_FG	PSD	0.227773	-0.08732	0.5765	0.0518804	0	0.33236	0.154145	1	0.35033	1
427	3	4835084	5496182	1358	BALDP1	PSD	-0.331404	-0.84628	0.08559	0.109828	0	0.71706	0.1167	1	0.30181	1
453	3	33020869	33991869	1668	HS	PSD	0.545784	0.13835	1	0.29788	0.02129	1	0.0131227	1	0.0575455	1
453	3	33020869	33991869	1668	WHRadjBMI	PSD	0.403582	-0.05561	0.97361	0.162878	0	0.94791	0.07448	1	0.229562	1
476	3	63670804	64662373	1562	HS	PSD	0.347483	0.00802	0.71368	0.120744	0.00192	0.50934	0.0442234	1	0.160488	1
476	3	63670804	64662373	1562	WHRadjBMI	PSD	-0.0996106	-0.39537	0.19821	0.00992227	0	0.15866	0.493936	1	0.70787	1
542	3	138693847	139831267	2006	HS	PSD	0.207442	-0.23076	0.65487	0.0430323	0	0.43109	0.322609	1	0.56269	1
542	3	138693847	139831267	2006	BALDP1	PSD	0.2241	-0.01743	0.49294	0.0502209	0	0.24299	0.0756032	1	0.229875	1
542	3	138693847	139831267	2006	BMI	PSD	0.0937769	-0.30352	0.51991	0.0087941	0	0.27904	0.632892	1	0.781426	1
580	3	181424324	183203155	2494	BALDP1	PSD	0.203827	-0.02124	0.44143	0.0415453	0	0.19486	0.0812777	1	0.240625	1
580	3	181424324	183203155	2494	BMI	PSD	-0.0371004	-0.33405	0.25209	0.00137644	0	0.12241	0.793325	1	0.874991	1
638	4	37880861	38984838	2550	BMI	PSD	0.0978115	-0.20427	0.41023	0.00956708	0	0.16869	0.51716	1	0.714905	1
698	4	109978983	111733579	2894	HS	PSD	-0.192173	-0.55951	0.11841	0.0369304	0	0.31305	0.225486	1	0.469666	1
762	4	179932392	180540877	1703	HS	PSD	-0.108421	-0.64912	0.35244	0.0117552	0	0.43228	0.632355	1	0.781426	1
812	5	41279591	42856332	2614	HS	PSD	-0.572489	-0.90876	-0.2874	0.327744	0.0826	0.82584	0.00018062	0.0447938	0.00203197	0.0406395
812	5	41279591	42856332	2614	ACNE_FG	PSD	-0.891514	-1	-0.7191	0.794797	0.51711	1	1.75773e-13	4.35917e-11	1.83321e-11	3.95489e-11
812	5	41279591	42856332	2614	BMI	PSD	-0.0705514	-0.4195	0.26187	0.0049775	0	0.18325	0.664016	1	0.790495	1
848	5	86493764	87943482	1738	HS	PSD	0.756561	0.44679	1	0.572384	0.19962	1	4.19298e-05	0.0103986	0.000725708	0.0094342
848	5	86493764	87943482	1738	ACNE_FG	PSD	-0.684112	-1	-0.35481	0.46801	0.12589	1	0.000231564	0.0574279	0.00236827	0.0521019
848	5	86493764	87943482	1738	BMI	PSD	-0.0255155	-0.27692	0.22119	0.000651041	0	0.08723	0.842505	1	0.910257	1
932	6	6621938	7808323	2784	HS	PSD	0.350219	-0.0023	0.75014	0.122654	0	0.56271	0.0528367	1	0.183947	1
932	6	6621938	7808323	2784	BALDP1	PSD	-0.39974	-0.8871	-0.0124	0.159792	0.00268	0.78694	0.0404231	1	0.151587	1
932	6	6621938	7808323	2784	BMI	PSD	-0.265607	-0.70069	0.11007	0.0705471	0	0.49096	0.16428	1	0.36963	1
932	6	6621938	7808323	2784	WHRadjBMI	PSD	0.24853	0.01936	0.49693	0.0617674	0.00106	0.24694	0.0331612	1	0.128643	1
1037	6	106053916	107309327	2633	HS	PSD	0.215947	-0.21321	0.66484	0.046633	0	0.44201	0.294486	1	0.545977	1
1037	6	106053916	107309327	2633	ACNE_FG	PSD	0.143388	-0.16608	0.47447	0.0205602	0	0.22574	0.3615	1	0.61156	1
1037	6	106053916	107309327	2633	BALDP1	PSD	-0.00594877	-0.31029	0.3046	3.53879e-05	0	0.12441	0.967882	1	0.980887	1
1094	7	15064	617319	758	BALDP1	PSD	-0.154872	-0.34736	0.03282	0.0239852	0	0.12066	0.109981	1	0.291126	1
1095	7	617320	1366972	1866	BMI	PSD	-0.0479387	-0.41545	0.30005	0.00229812	0	0.19075	0.78449	1	0.869509	1
1110	7	11855414	12694915	2801	HS	PSD	0.393982	-0.01172	0.87092	0.155222	0	0.75851	0.0602038	1	0.194774	1
1110	7	11855414	12694915	2801	BMI	PSD	0.13749	-0.28467	0.60846	0.0189035	0	0.37356	0.506828	1	0.710919	1
1117	7	17596579	19131026	2584	HS	PSD	0.370228	0.11754	0.64963	0.137069	0.01384	0.42201	0.00593468	1	0.0303478	1
1117	7	17596579	19131026	2584	ACNE_FG	PSD	0.0758194	-0.18856	0.34472	0.00574858	0	0.1198	0.56429	1	0.742487	1
1117	7	17596579	19131026	2584	BALDP1	PSD	-0.283443	-0.4459	-0.12367	0.0803399	0.01529	0.19882	0.000456167	0.113129	0.0039244	0.102638
1117	7	17596579	19131026	2584	BMI	PSD	-0.0848525	-0.36553	0.1835	0.00719995	0	0.1343	0.528835	1	0.716794	1
1117	7	17596579	19131026	2584	WHRadjBMI	PSD	0.14357	-0.14378	0.44262	0.0206124	0	0.19607	0.318157	1	0.56269	1
1142	7	46247336	47253454	2513	HS	PSD	0.672877	0.31382	1	0.452763	0.09848	1	0.000765592	0.189867	0.00574194	0.172258
1142	7	46247336	47253454	2513	BALDP1	PSD	-0.770977	-1	-0.5603	0.594405	0.31394	1	2.5603e-10	6.34954e-08	9.60112e-09	5.76068e-08
1142	7	46247336	47253454	2513	WHRadjBMI	PSD	-0.386757	-0.85196	-0.00428	0.149581	0.00225	0.72584	0.0484858	1	0.173164	1
1153	7	55161395	56303513	2300	HS	PSD	0.468919	0.11236	0.86905	0.219885	0.01365	0.75524	0.011396	1	0.0526964	1
1171	7	80055722	81533566	2514	HS	PSD	-0.216963	-0.64249	0.1448	0.047073	0	0.41296	0.238979	1	0.471669	1
1171	7	80055722	81533566	2514	WHRadjBMI	PSD	0.0946597	-0.30462	0.5248	0.00896046	0	0.28043	0.624607	1	0.780759	1
1187	7	100849308	101950748	2429	WHRadjBMI	PSD	0.00573443	-0.33787	0.34186	3.28837e-05	0	0.1565	0.972068	1	0.980887	1
1241	8	4273084	4893120	2349	BMI	PSD	0.214647	-0.14345	0.62145	0.0460733	0	0.3862	0.228287	1	0.469666	1
1298	8	61324890	62330900	1688	BMI	PSD	0.150643	-0.1186	0.42035	0.0226934	0	0.17672	0.255593	1	0.491525	1
1300	8	63253463	64215358	2049	BMI	PSD	0.309598	-0.0966	0.77888	0.0958511	0	0.6068	0.134184	1	0.324639	1
1301	8	64215359	66018204	2441	HS	PSD	-0.337175	-0.79888	0.03306	0.113687	0	0.63822	0.0800459	1	0.240138	1
1301	8	64215359	66018204	2441	BMI	PSD	-0.0898009	-0.42617	0.23558	0.00806419	0	0.18428	0.572558	1	0.744656	1
1405	9	28067455	28766060	1530	BMI	PSD	0.0445328	-0.24344	0.33961	0.00198317	0	0.12437	0.752206	1	0.847241	1
1411	9	33194893	34704544	2564	BMI	PSD	0.112238	-0.21081	0.43405	0.0125975	0	0.18882	0.479544	1	0.705212	1
1420	9	73915495	74950318	1710	BMI	PSD	-0.133922	-0.53738	0.24764	0.0179352	0	0.29279	0.471849	1	0.705212	1
1421	9	74950319	76197744	2014	HS	PSD	0.194095	-0.21371	0.61696	0.037673	0	0.38342	0.331254	1	0.568948	1
1421	9	74950319	76197744	2014	BMI	PSD	0.0448139	-0.44634	0.52464	0.00200828	0	0.32898	0.841738	1	0.910257	1
1438	9	93441051	94175374	1518	HS	PSD	0.803242	0.44461	1	0.645198	0.19768	1	0.000144985	0.0359563	0.00181231	0.0326216
1438	9	93441051	94175374	1518	BMI	PSD	0.344173	-0.06491	0.83664	0.118455	0	0.70231	0.0969034	1	0.265893	1
1438	9	93441051	94175374	1518	WHRadjBMI	PSD	-0.0191081	-0.42069	0.38029	0.000365121	0	0.21785	0.918827	1	0.960324	1
1454	9	110630151	111368107	1604	HS	PSD	0.559888	0.22595	0.96587	0.313475	0.05105	0.93291	0.00187848	0.465863	0.0132081	0.422658
1454	9	110630151	111368107	1604	WHRadjBMI	PSD	0.281381	-0.10259	0.73148	0.0791755	0	0.53506	0.153725	1	0.35033	1
1457	9	112865521	113646149	1894	HS	PSD	-0.145789	-0.61241	0.25224	0.0212545	0	0.37589	0.463038	1	0.705212	1
1457	9	112865521	113646149	1894	BMI	PSD	-0.292407	-0.70888	0.0765	0.0855018	0	0.50251	0.115489	1	0.30181	1
1457	9	112865521	113646149	1894	WHRadjBMI	PSD	-0.16521	-0.6133	0.24891	0.0272943	0	0.37749	0.411053	1	0.655936	1
1467	9	122677720	124119883	1753	BMI	PSD	0.00145915	-0.39605	0.39412	2.12911e-06	0	0.21259	0.993806	1	0.997224	1
1504	10	15946678	17065860	2227	BMI	PSD	0.267949	-0.06976	0.63796	0.0717965	0	0.407	0.11942	1	0.301904	1
1505	10	17065861	18529742	2603	HS	PSD	0.206098	-0.10617	0.52652	0.0424763	0	0.27723	0.179885	1	0.400734	1
1505	10	17065861	18529742	2603	ACNE_TL	PSD	-0.39979	-0.9252	0.02106	0.159832	0	0.856	0.0605815	1	0.194774	1
1505	10	17065861	18529742	2603	BMI	PSD	-0.19464	-0.61402	0.17468	0.0378846	0	0.37702	0.296041	1	0.545977	1
1505	10	17065861	18529742	2603	WHRadjBMI	PSD	0.000748004			5.59511e-07			0.997224	1	0.997224	1
1521	10	32457294	33655458	2746	ACNE_FG	PSD	0.210695	-0.22363	0.70445	0.0443926	0	0.49788	0.326883	1	0.565759	1
1521	10	32457294	33655458	2746	BALDP1	PSD	0.0210924	-0.45436	0.48814	0.000444891	0	0.30436	0.921911	1	0.960324	1
1521	10	32457294	33655458	2746	WHRadjBMI	PSD	0.281207	-0.05267	0.66289	0.0790772	0	0.43942	0.100574	1	0.27264	1
1536	10	53919162	55104428	2573	HS	PSD	0.476967	0.11596	0.90729	0.227498	0.01462	0.82317	0.0114761	1	0.0526964	1
1536	10	53919162	55104428	2573	BMI	PSD	0.0880871	-0.33557	0.53319	0.00775934	0	0.30787	0.661881	1	0.790495	1
1545	10	64069688	65400431	2414	HS	PSD	0.685124	0.35517	1	0.469395	0.12614	1	0.000257585	0.0638811	0.00251985	0.0579566
1545	10	64069688	65400431	2414	BMI	PSD	0.432934	0.1377	0.75745	0.187431	0.01909	0.57373	0.0045379	1	0.0261802	1
1596	10	122803507	123856184	2174	HS	PSD	0.0882223	-0.30728	0.4812	0.00778317	0	0.24627	0.642506	1	0.781426	1
1596	10	122803507	123856184	2174	ACNE_FG	PSD	0.415729	0.07153	0.833	0.172831	0.00601	0.69389	0.0181988	1	0.0772591	1
1596	10	122803507	123856184	2174	WHRadjBMI	PSD	0.140922	-0.17535	0.48252	0.019859	0	0.23289	0.371529	1	0.619215	1
1651	11	37953087	39329140	2072	BMI	PSD	-0.0962953	-0.57418	0.35267	0.00927278	0	0.34605	0.651561	1	0.788179	1
1656	11	43949378	45019559	2221	HS	PSD	0.123597	-0.24596	0.49352	0.0152763	0	0.24831	0.488726	1	0.70787	1
1656	11	43949378	45019559	2221	BALDP1	PSD	-0.258537	-0.52478	-0.02224	0.0668413	0.00145	0.2754	0.0337417	1	0.128676	1
1656	11	43949378	45019559	2221	BMI	PSD	0.059576	-0.32293	0.45084	0.0035493	0	0.21728	0.745153	1	0.847241	1
1678	11	69713997	71242834	3062	HS	PSD	-0.00758625	-0.37989	0.33808	5.75512e-05	0	0.17307	0.964325	1	0.980887	1
1678	11	69713997	71242834	3062	BMI	PSD	0.00612343	-0.37465	0.3755	3.74964e-05	0	0.18057	0.972168	1	0.980887	1
1678	11	69713997	71242834	3062	WHRadjBMI	PSD	0.494125	0.15643	0.9327	0.24416	0.02447	0.86993	0.00545048	1	0.0299112	1
1686	11	79802287	80726012	1928	HS	PSD	0.585736	0.2823	0.96711	0.343087	0.0797	0.93531	0.000505812	0.125441	0.0039244	0.113808
1714	11	105932283	107054024	1934	HS	PSD	-0.0599804	-0.42282	0.27636	0.00359765	0	0.18622	0.721772	1	0.837107	1
1714	11	105932283	107054024	1934	WHRadjBMI	PSD	0.108282	-0.30788	0.56089	0.011725	0	0.31993	0.596324	1	0.759145	1
1813	12	79315179	80952472	2034	HS	PSD	0.32275	-0.02239	0.6883	0.104168	0	0.47376	0.0668001	1	0.21169	1
1825	12	94385885	95147845	1726	HS	PSD	0.183623	-0.22806	0.6161	0.0337174	0	0.38265	0.359029	1	0.61156	1
1829	12	97814022	99244337	2443	HS	PSD	0.670641	0.39755	0.99047	0.449759	0.15805	0.98103	1.01865e-05	0.00252625	0.00020836	0.00229196
1829	12	97814022	99244337	2443	BMI	PSD	0.233266	-0.06758	0.55149	0.0544131	0	0.30415	0.126001	1	0.311541	1
1832	12	101825062	102966633	1973	BMI	PSD	0.141907	-0.21188	0.52308	0.0201376	0	0.27517	0.419576	1	0.664821	1
1832	12	101825062	102966633	1973	WHRadjBMI	PSD	0.0951405	-0.2291	0.42845	0.00905171	0	0.18601	0.558207	1	0.742487	1
1842	12	113947984	114685670	1896	BMI	PSD	-0.243634	-0.60529	0.07927	0.0593575	0	0.36637	0.145611	1	0.341276	1
1843	12	114685671	115439451	1517	HS	PSD	-0.0655646	-0.53344	0.34332	0.00429872	0	0.29969	0.746138	1	0.847241	1
1843	12	114685671	115439451	1517	BMI	PSD	0.128567	-0.24633	0.53515	0.0165294	0	0.29062	0.491423	1	0.70787	1
1843	12	114685671	115439451	1517	WHRadjBMI	PSD	0.146502	-0.23787	0.54696	0.0214628	0	0.30317	0.430079	1	0.676698	1
1910	13	70427881	71010208	1498	BMI	PSD	0.0252968	-0.38885	0.44175	0.000639929	0	0.23928	0.896397	1	0.953285	1
1910	13	70427881	71010208	1498	WHRadjBMI	PSD	0.299324	-0.07956	0.72641	0.0895948	0	0.52767	0.118511	1	0.301904	1
1912	13	71976863	73114509	1793	BMI	PSD	0.374831	0.10517	0.66529	0.140498	0.01119	0.44262	0.00741436	1	0.0362659	1
1912	13	71976863	73114509	1793	WHRadjBMI	PSD	-0.316087	-0.71372	0.03429	0.0999109	0	0.50939	0.0732487	1	0.228902	1
1913	13	73114510	74437635	2689	HS	PSD	0.85908	0.71792	1	0.738018	0.51541	1	7.0584e-20	1.75048e-17	1.58814e-17	1.58814e-17
1913	13	73114510	74437635	2689	BMI	PSD	0.00683408	-0.22001	0.23704	4.67046e-05	0	0.06831	0.952574	1	0.980887	1
1913	13	73114510	74437635	2689	WHRadjBMI	PSD	0.237093	-0.05059	0.55399	0.0562132	0	0.3069	0.0934739	1	0.265028	1
1926	13	86321289	87043588	1734	BMI	PSD	-0.0924362	-0.37236	0.17927	0.00854445	0	0.14076	0.501726	1	0.70999	1
1938	13	99402295	100470868	2260	WHRadjBMI	PSD	0.202009	-0.21274	0.66272	0.0408077	0	0.43962	0.321745	1	0.56269	1
2004	14	74245429	75699501	2368	HS	PSD	0.659047	0.34064	1	0.434342	0.11603	1	0.000211151	0.0523654	0.00226233	0.047509
2004	14	74245429	75699501	2368	BMI	PSD	0.117967	-0.26596	0.50978	0.0139163	0	0.26543	0.521086	1	0.714905	1
2076	15	74458114	76401952	2365	HS	PSD	-0.109471	-0.45366	0.18985	0.0119839	0	0.20581	0.473626	1	0.705212	1
2076	15	74458114	76401952	2365	BMI	PSD	0.116336	-0.2408	0.493	0.0135341	0	0.24526	0.508702	1	0.710919	1
2076	15	74458114	76401952	2365	WHRadjBMI	PSD	0.486918	0.06892	1	0.237089	0.00756	1	0.023931	1	0.0978995	1
2089	15	89385188	90632718	2112	ACNE_FG	PSD	0.642321	0.33748	1	0.412576	0.11389	1	7.47901e-05	0.0185479	0.000989869	0.0168278
2089	15	89385188	90632718	2112	BMI	PSD	0.106502	-0.26579	0.51032	0.0113427	0	0.26425	0.563007	1	0.742487	1
2089	15	89385188	90632718	2112	WHRadjBMI	PSD	-0.269955	-0.69491	0.10421	0.0728759	0	0.48289	0.152517	1	0.35033	1
2090	15	90632719	91593623	1940	HS	PSD	0.416297	0.11223	0.74335	0.173303	0.01302	0.55257	0.0085045	1	0.040713	1
2090	15	90632719	91593623	1940	ACNE_FG	PSD	1	0.78302	1	1	0.61312	1	1.60878e-12	3.98977e-10	9.04939e-11	3.61975e-10
2090	15	90632719	91593623	1940	ACNE_TL	PSD	0.911738	0.69286	1	0.831267	0.48005	1	5.94865e-12	1.47527e-09	2.67689e-10	1.33845e-09
2090	15	90632719	91593623	1940	BALDP1	PSD	-0.0724866	-0.37844	0.23073	0.0052543	0	0.14608	0.62426	1	0.780759	1
2112	16	9104470	9754796	1632	BMI	PSD	0.186336	-0.13205	0.53014	0.034721	0	0.28119	0.246375	1	0.477883	1
2126	16	26154123	27443061	2990	ACNE_FG	PSD	0.0601928	-0.22144	0.33468	0.00362317	0	0.11865	0.657275	1	0.790495	1
2126	16	26154123	27443061	2990	BMI	PSD	-0.227024	-0.67044	0.15618	0.05154	0	0.44949	0.235166	1	0.471669	1
2133	16	50467034	52041336	2516	BMI	PSD	-0.0516931	-0.44795	0.33049	0.00267217	0	0.21923	0.779929	1	0.869509	1
2135	16	53393883	54866095	2679	BMI	PSD	0.240635	0.06792	0.42226	0.0579054	0.0047	0.1783	0.0056759	1	0.030278	1
2135	16	53393883	54866095	2679	WHRadjBMI	PSD	0.182515	-0.09452	0.47185	0.0333118	0	0.22264	0.194393	1	0.420938	1
2150	16	72089512	73140781	1273	HS	PSD	0.14862	-0.21688	0.505	0.0220879	0	0.25828	0.397016	1	0.647309	1
2150	16	72089512	73140781	1273	BMI	PSD	-0.115673	-0.40258	0.15594	0.0133802	0	0.16231	0.401428	1	0.649794	1
2160	16	79662635	80559685	2486	HS	PSD	0.173866	-0.11924	0.47079	0.0302294	0	0.222	0.231702	1	0.469666	1
2160	16	79662635	80559685	2486	WHRadjBMI	PSD	-0.318564	-0.74495	0.03521	0.101483	0	0.55496	0.084028	1	0.245536	1
2168	16	86058598	86748867	2030	HS	PSD	0.0165922	-0.28879	0.30697	0.000275302	0	0.1184	0.9095	1	0.956576	1
2168	16	86058598	86748867	2030	WHRadjBMI	PSD	-0.0633212	-0.40495	0.26422	0.00400957	0	0.17275	0.694102	1	0.817659	1
2170	16	87669169	88387228	2005	HS	PSD	0.575265	0.24455	1	0.33093	0.05981	1	0.00111559	0.276666	0.00809702	0.251008
2170	16	87669169	88387228	2005	ACNE_FG	PSD	-0.393471	-0.88897	-0.01253	0.154819	0.00288	0.79027	0.0427052	1	0.157519	1
2170	16	87669169	88387228	2005	BMI	PSD	0.219214	-0.22198	0.71048	0.0480548	0	0.50788	0.308117	1	0.559083	1
2171	16	88387229	89106304	1688	HS	PSD	0.102727	-0.24034	0.44443	0.0105528	0	0.20261	0.544402	1	0.72911	1
2171	16	88387229	89106304	1688	ACNE_FG	PSD	-0.216041	-0.61834	0.14372	0.0466736	0	0.38242	0.228048	1	0.469666	1
2171	16	88387229	89106304	1688	WHRadjBMI	PSD	-0.298278	-0.70363	0.05624	0.08897	0	0.49509	0.0954101	1	0.265028	1
2172	16	89106305	90292787	2297	HS	PSD	0.33814	0.0513	0.66116	0.114339	0.00331	0.43714	0.0233335	1	0.0972229	1
2172	16	89106305	90292787	2297	BALDP1	PSD	-0.155956	-0.56556	0.21496	0.0243222	0	0.31986	0.39589	1	0.647309	1
2172	16	89106305	90292787	2297	BMI	PSD	-0.101446	-0.53706	0.30441	0.0102914	0	0.29717	0.601668	1	0.760535	1
2172	16	89106305	90292787	2297	WHRadjBMI	PSD	-0.0592988	-0.46227	0.33156	0.00351635	0	0.23489	0.753103	1	0.847241	1
2226	17	69245591	70495119	2061	HS	PSD	0.626572	0.43311	0.84289	0.392592	0.18759	0.71047	1.39092e-08	3.44948e-06	4.47081e-07	3.12957e-06
2226	17	69245591	70495119	2061	ACNE_FG	PSD	0.525729	0.28686	0.80176	0.276391	0.08229	0.64282	4.88396e-05	0.0121122	0.000732594	0.0109889
2226	17	69245591	70495119	2061	WHRadjBMI	PSD	-0.0155421	-0.29663	0.25939	0.000241557	0	0.10292	0.90981	1	0.956576	1
2276	18	47455926	48228379	1576	HS	PSD	-0.129942	-0.52462	0.23467	0.0168848	0	0.27777	0.472679	1	0.705212	1
2287	18	58527237	59449422	1505	HS	PSD	0.385994	0.11818	0.66671	0.148992	0.01397	0.4445	0.00578647	1	0.030278	1
2287	18	58527237	59449422	1505	BMI	PSD	-0.0213714	-0.24447	0.19923	0.000456739	0	0.06593	0.845528	1	0.910257	1
2310	19	3085447	3893909	1564	BALDP1	PSD	-0.176647	-0.6182	0.21965	0.0312043	0	0.3825	0.366164	1	0.614828	1
2310	19	3085447	3893909	1564	BMI	PSD	0.0687955	-0.22685	0.37558	0.00473282	0	0.14558	0.640276	1	0.781426	1
2429	20	62179242	62963627	1532	BMI	PSD	0.0233329	-0.29848	0.33459	0.000544423	0	0.13959	0.879655	1	0.942488	1
2429	20	62179242	62963627	1532	WHRadjBMI	PSD	-0.123936	-0.54866	0.27459	0.0153601	0	0.30596	0.525015	1	0.71593	1
2449	21	34383795	35729261	2174	WHRadjBMI	PSD	0.0540742	-0.29555	0.42475	0.00292402	0	0.19747	0.751862	1	0.847241	1
2453	21	39252060	40480831	2326	HS	PSD	0.160876	-0.11479	0.43493	0.0258812	0	0.18916	0.24324	1	0.475904	1
2453	21	39252060	40480831	2326	BMI	PSD	0.217155	-0.04356	0.49074	0.0471563	0	0.24082	0.103762	1	0.277934	1
2453	21	39252060	40480831	2326	WHRadjBMI	PSD	0.198366	-0.06193	0.48102	0.039349	0	0.23138	0.141128	1	0.334251	1
2458	21	43812792	44815008	2255	BALDP1	PSD	0.376659	-0.00148	0.84543	0.141872	0	0.71475	0.0539577	1	0.183947	1
2458	21	43812792	44815008	2255	BMI	PSD	0.589617	0.21434	1	0.347648	0.04594	1	0.0026989	0.669327	0.0173501	0.607253
2465	22	19635655	20969184	1961	BMI	PSD	0.2533	-0.08169	0.61307	0.0641609	0	0.37585	0.130322	1	0.318722	1
2473	22	27952442	29457601	2077	HS	PSD	0.477462	0.15442	0.83785	0.22797	0.02389	0.70199	0.00451786	1	0.0261802	1
2473	22	27952442	29457601	2077	ACNE_FG	PSD	0.572073	0.30427	0.9044	0.327268	0.09258	0.81795	7.25288e-05	0.0179871	0.000989869	0.016319
2473	22	27952442	29457601	2077	ACNE_TL	PSD	0.472325	0.11527	0.91228	0.223091	0.01412	0.83226	0.0132994	1	0.0575455	1
2473	22	27952442	29457601	2077	BALDP1	PSD	0.12238	-0.21331	0.46412	0.0149769	0	0.21728	0.462805	1	0.705212	1
2473	22	27952442	29457601	2077	WHRadjBMI	PSD	0.384326	0.11548	0.69931	0.147707	0.0134	0.48904	0.00700314	1	0.0350157	1

### Sheet: S12_eqtl_coloc
psd_set	label	chr	pos	psd_lead	psd_status	dataset	tissue	gene_id	gene_name	nsnps	PP.H0	PP.H1	PP.H2	PP.H3	PP.H4	PP.H4_p12_1e5	min_p_psd	min_p_eqtl	h4_top_snp	h4_top_snp_pp	h4_top_beta_psd	h4_top_beta_eqtl	risk_allele_expression
PSD_META_EUR	TMED10	14	75226898	rs73313647	KNOWN	QTD000316	Skin_sun_exposed	ENSG00000259319	JDP2-AS1	2061	1.48902e-12	0.334089	6.08749e-13	0.135523	0.530389	0.693143	4.72973e-18	0.000178395	rs73313647	0.89641	-0.174696	0.158105	down
PSD_META_EUR	HDAC9	7	18874234	rs35536284	KNOWN	QTD000311	Skin_not_sun_exposed	ENSG00000232821	ENSG00000232821	2575	0.00181315	0.194944	0.00165643	0.176844	0.624742	0.769035	5.59317e-08	1.73247e-05	rs67248060	0.311531	-0.0932949	-0.193049	up
PSD_META_EUR	CROCC2	2	240936015	rs56155367	NOVEL	QTD000121	Adipose_visceral	ENSG00000223991	ENSG00000223991	3058	3.43466e-06	0.0170969	2.04526e-05	0.100043	0.882836	0.937773	1.53485e-09	4.66642e-06	rs4675789	0.0747975	-0.12334	0.233071	down
PSD_META_EUR	CPED1	7	121300382	rs2707521	NOVEL	QTD000116	Adipose_subcutaneous	ENSG00000002745	WNT16	2780	1.43302e-11	1.21246e-07	1.2561e-05	0.104486	0.895501	0.94487	3.14971e-10	3.77601e-12	rs2707521	0.324414	-0.113724	-0.401255	up
PSD_META_EUR	CPED1	7	121300382	rs2707521	NOVEL	QTD000216	Fibroblast_cultured	ENSG00000002745	WNT16	2780	3.94336e-07	0.00333643	6.88512e-06	0.0563735	0.940283	0.969222	3.14971e-10	8.24002e-07	rs2707521	0.211414	-0.113724	-0.260743	up
PSD_META_EUR	PEX14	1	10598164	rs284265	NOVEL	QTD000316	Skin_sun_exposed	ENSG00000287727	ENSG00000287727	2767	1.64023e-06	0.0833698	1.44763e-06	0.0718908	0.844736	0.915834	1.19745e-10	2.21617e-06	rs284265	0.280341	0.151383	0.249868	up
PSD_META_EUR	PEX14	1	10598164	rs284265	NOVEL	QTD000311	Skin_not_sun_exposed	ENSG00000287727	ENSG00000287727	2774	5.30702e-06	0.269747	1.73142e-06	0.0867184	0.643527	0.783105	1.19745e-10	0.000150325	rs284280	0.356644	-0.149753	-0.215565	up
PSD_META_EUR	PEX14	1	10598164	rs284265	NOVEL	QTD000216	Fibroblast_cultured	ENSG00000287727	ENSG00000287727	2763	7.36149e-08	0.00374172	8.49807e-07	0.0412843	0.954973	0.976968	1.19745e-10	6.88904e-08	rs284283	0.296067	-0.151525	-0.306827	up
PSD_META_EUR	SMG6	17	2152586	rs11650850	NOVEL	QTD000116	Adipose_subcutaneous	ENSG00000236838	ENSG00000236838	2744	1.85738e-05	0.0331907	9.09298e-05	0.160877	0.805823	0.892472	7.2541e-10	1.43599e-05	rs11650850	0.817368	-0.111445	-0.219371	up
PSD_META_EUR	DTWD1	15	49715064	rs17483319	NOVEL	QTD000316	Skin_sun_exposed	ENSG00000166262	FAM227B	2889	2.08124e-05	0.0169761	0.000327904	0.26603	0.716645	0.834937	3.49708e-08	1.08063e-06	rs11632201	0.19252	0.0921602	0.242574	up
PSD_META_EUR	DTWD1	15	49715064	rs17483319	NOVEL	QTD000311	Skin_not_sun_exposed	ENSG00000166262	FAM227B	2883	5.42184e-06	0.00442247	0.000602389	0.490345	0.504625	0.670765	3.49708e-08	8.67399e-08	rs11632201	0.290373	0.0921602	0.255477	up
PSD_META_EUR	DTWD1	15	49715064	rs17483319	NOVEL	QTD000116	Adipose_subcutaneous	ENSG00000166262	FAM227B	2886	1.48252e-05	0.0120926	0.000254535	0.206055	0.781584	0.877403	3.49708e-08	6.00222e-07	rs7169799	0.218932	0.0921516	0.239436	up
PSD_META_EUR	CYP1B1	2	38089429	rs151096	NOVEL	QTD000121	Adipose_visceral	ENSG00000235848	RMDN2-AS1	3602	1.99417e-05	0.00238093	0.00152517	0.180466	0.815608	0.898441	4.07285e-08	1.50881e-07	rs1056837	0.180418	-0.0902513	0.290623	down
PSD_META_EUR	SEMA4B	15	90210523	rs1399238	NOVEL	QTD000316	Skin_sun_exposed	ENSG00000183208	GDPGP1	2763	5.48647e-08	2.34408e-06	0.0101209	0.431296	0.55858	0.716781	4.10757e-08	1.71703e-11	rs11073921	0.455142	-0.0904779	-0.303191	up
PSD_META_EUR	SEMA4B	15	90210523	rs1399238	NOVEL	QTD000316	Skin_sun_exposed	ENSG00000185033	SEMA4B	2763	3.29659e-35	1.40846e-33	0.000672525	0.0267884	0.972539	0.986078	4.10757e-08	3.33517e-39	rs34560261	0.998906	0.128286	0.723638	up
PSD_META_EUR	SEMA4B	15	90210523	rs1399238	NOVEL	QTD000311	Skin_not_sun_exposed	ENSG00000185033	SEMA4B	2762	3.23806e-27	1.3834e-25	0.000672405	0.0267821	0.972545	0.986082	4.10757e-08	5.60305e-32	rs34560261	0.962894	0.128286	0.734608	up
PSD_META_EUR	SEMA4B	15	90210523	rs1399238	NOVEL	QTD000216	Fibroblast_cultured	ENSG00000185043	CIB1	2773	2.73172e-14	1.16712e-12	0.010919	0.465466	0.523615	0.687332	4.10757e-08	2.50235e-18	rs4932308	0.237613	-0.0909607	0.329146	down
PSD_META_ALL	TMED10	14	75226898	rs73313647	KNOWN	QTD000316	Skin_sun_exposed	ENSG00000259319	JDP2-AS1	2076	7.79991e-14	0.344274	3.21108e-14	0.140701	0.515024	0.679889	2.45895e-19	0.000178395	rs73313647	0.864061	-0.174654	0.158105	down
PSD_META_ALL	HDAC9	7	18874234	rs35536284	KNOWN	QTD000311	Skin_not_sun_exposed	ENSG00000232821	ENSG00000232821	2589	0.00306769	0.129199	0.00275976	0.11473	0.750243	0.857302	1.31791e-07	1.73247e-05	rs12699994	0.435934	-0.0919381	-0.198136	up
PSD_META_ALL	CROCC2	2	240936015	rs56155367	NOVEL	QTD000121	Adipose_visceral	ENSG00000223991	ENSG00000223991	3176	7.46819e-07	0.0123249	4.4548e-06	0.0716863	0.915984	0.95615	7.2765e-10	4.66642e-06	rs10200156	0.0891275	-0.109361	0.261282	down
PSD_META_ALL	CPED1	7	121300382	rs2707521	NOVEL	QTD000116	Adipose_subcutaneous	ENSG00000002745	WNT16	2776	2.86713e-11	1.47571e-07	2.51303e-05	0.127601	0.872373	0.931837	3.33954e-10	3.77601e-12	rs2707521	0.618763	-0.110719	-0.401255	up
PSD_META_ALL	CPED1	7	121300382	rs2707521	NOVEL	QTD000216	Fibroblast_cultured	ENSG00000002745	WNT16	2773	9.38173e-07	0.00482879	1.63796e-05	0.0824804	0.912674	0.954343	3.33954e-10	8.24002e-07	rs2707521	0.48124	-0.110719	-0.260743	up
PSD_META_ALL	PEX14	1	10598164	rs284265	NOVEL	QTD000316	Skin_sun_exposed	ENSG00000287727	ENSG00000287727	2759	7.49771e-06	0.0776277	6.6142e-06	0.0667692	0.855589	0.922175	4.47139e-10	2.21617e-06	rs284265	0.34476	0.137726	0.249868	up
PSD_META_ALL	PEX14	1	10598164	rs284265	NOVEL	QTD000311	Skin_not_sun_exposed	ENSG00000287727	ENSG00000287727	2768	2.66306e-05	0.275726	8.67422e-06	0.0885393	0.635699	0.777281	4.47139e-10	0.000150325	rs284265	0.390567	0.137726	0.206144	up
PSD_META_ALL	PEX14	1	10598164	rs284265	NOVEL	QTD000216	Fibroblast_cultured	ENSG00000287727	ENSG00000287727	2759	3.57871e-07	0.00370527	4.13064e-06	0.0408563	0.955434	0.977209	4.47139e-10	6.88904e-08	rs284267	0.286738	0.138649	0.303287	up
PSD_META_ALL	SMG6	17	2152586	rs11650850	NOVEL	QTD000116	Adipose_subcutaneous	ENSG00000236838	ENSG00000236838	2748	8.62126e-05	0.036127	0.000422106	0.175306	0.788059	0.881469	3.9427e-09	1.43599e-05	rs11650850	0.735828	-0.102721	-0.219371	up
PSD_META_ALL	DTWD1	15	49715064	rs17483319	NOVEL	QTD000316	Skin_sun_exposed	ENSG00000166262	FAM227B	2878	1.03828e-05	0.0226821	0.000163556	0.356061	0.621083	0.766257	1.32518e-08	1.08063e-06	rs7169799	0.22876	0.0933638	0.243235	up
PSD_META_ALL	DTWD1	15	49715064	rs17483319	NOVEL	QTD000116	Adipose_subcutaneous	ENSG00000166262	FAM227B	2878	6.59803e-06	0.014414	0.000113262	0.245954	0.739512	0.850253	1.32518e-08	6.00222e-07	rs7169799	0.291938	0.0933638	0.239436	up
PSD_META_ALL	CYP1B1	2	38089429	rs151096	NOVEL	QTD000121	Adipose_visceral	ENSG00000235848	RMDN2-AS1	3607	2.43393e-05	0.00290153	0.00186099	0.220303	0.77491	0.873183	2.97476e-08	1.50881e-07	rs1056837	0.144496	-0.0842448	0.290623	down
PSD_META_ALL	SEMA4B	15	90210523	rs1399238	NOVEL	QTD000316	Skin_sun_exposed	ENSG00000185033	SEMA4B	2791	1.71744e-35	8.29086e-34	0.000351347	0.0149918	0.984657	0.992269	3.59747e-08	3.33517e-39	rs34560261	0.999129	0.129422	0.723638	up
PSD_META_ALL	SEMA4B	15	90210523	rs1399238	NOVEL	QTD000311	Skin_not_sun_exposed	ENSG00000185033	SEMA4B	2794	1.70092e-27	8.21089e-26	0.000353839	0.0151119	0.984534	0.992207	3.59747e-08	5.60305e-32	rs34560261	0.970243	0.129422	0.734608	up
PSD_META_ALL	WNT10A	2	218890289	rs121908120	NOVEL	QTD000316	Skin_sun_exposed	ENSG00000115596	WNT6	1727	0.00086089	0.00156548	0.176529	0.320007	0.501037	0.667588	4.96597e-07	4.83511e-12	rs78058190	0.98702	0.119314	0.788985	up
PSD_META_ALL	WNT10A	2	218890289	rs121908120	NOVEL	QTD000311	Skin_not_sun_exposed	ENSG00000115596	WNT6	1721	0.00670697	0.00657323	0.205919	0.200653	0.580148	0.734295	1.79829e-06	2.39556e-11	rs78058190	0.986946	0.119314	0.823929	up
PSD_META_ALL	WNT10A	2	218890289	rs121908120	NOVEL	QTD000116	Adipose_subcutaneous	ENSG00000115596	WNT6	1741	2.81442e-14	5.12386e-14	0.176183	0.319745	0.504072	0.670277	4.96597e-07	4.97954e-27	rs78058190	1	0.119314	1.09389	up

### Sheet: S13_locus_to_gene
locus	lead_rsid	effect_allele	OR	p_META_ALL	p_META_EUR	status	gws_after_intercept_correction	prior_art	nearest_gene	nearest_gene_distance_kb	genes_250kb	finemap_top_ALL	finemap_top_EUR_susie	top_variant_consequence	coding_variants_in_cs	magma_top_gene	eqtl_coloc	ot_l2g	prioritised_gene	functional_candidates	evidence_score	locus_evidence_tier	evidence	trait_coloc_pph4_08	lava_local_rg_fdr05
chr7:543758	rs35369699	C	0.781	6.75e-26	4.19e-25	KNOWN	TRUE	PRKAR1B [DCR2024_GWAS]	PRKAR1B	0	PRKAR1B,PDGFA,DNAAF5,FOXL3	rs35369699 (PIP 0.20; CS95 13)	rs143760919 (PIP 0.16)	rs35369699 intergenic_variant	PRKAR1B missense T338 rs11545042 (PIP 0.04)	PRKAR1B		PDGFA	PRKAR1B		3	supportive (2+ lines)	PRKAR1B: nearest, MAGMA p=2e-08, coding PIP 0.04; PDGFA: OT L2G	HS 0.96
chr14:75226898	rs73313647	A	0.84	2.46e-19	4.73e-18	KNOWN	TRUE	NEK9/EIF2B2/GPATCH2L/RP11-293M10.1 [DCR2024_GWAS]	TMED10	0	TMED10,FOS,NEK9,ZC2HC1C,ACYP1,MLH3	rs73313647 (PIP 0.54; CS95 2)	rs8013918 (PIP 0.92)	rs8013918 intron_variant FOS-AS1		MLH3	JDP2-AS1 0.53 [skin-SE; risk allele down]	TMED10	TMED10		2	supportive (2+ lines)	TMED10: nearest, OT L2G; MLH3: MAGMA p=4e-05; JDP2-AS1: eQTL coloc 0.53		HS +0.66
chr3:181794163	rs1345417	C	0.87	1.48e-13	1.37e-13	NOVEL	TRUE		SOX2	0	SOX2	rs1345417 (PIP 1.00; CS95 1)	rs1345417 (PIP 0.99)	rs1345417 intron_variant SOX2-OT		SOX2			SOX2		2	supportive (2+ lines)	SOX2: nearest, MAGMA p=7e-05	BALDP1 0.97
chr21:42644024	rs111363985	G	0.804	3.64e-11	3.79e-10	NOVEL	TRUE		PDE9A	0	PDE9A,SLC37A1,RSPH1,UBASH3A,WDR4,NDUFV3	rs111363985 (PIP 0.98; CS95 1)	rs111363985 (PIP 0.92)	rs111363985 downstream_gene_variant		PDE9A			PDE9A		1	single line	PDE9A: nearest		BMI +0.59
chr13:73432270	rs17090189	A	1.18	3.76e-11	3.95e-09	NOVEL	TRUE		KLF12	254		rs17090189 (PIP 0.81; CS95 2)	rs17090189 (PIP 0.79)	rs17090189 intron_variant LINC00393					KLF12		1	single line	KLF12: nearest (254 kb)	HS_FG 1.00; HS 0.99	HS +0.86
chr2:240936015	rs56155367	G	1.14	1.19e-10	8.88e-10	NOVEL	TRUE		CROCC2	0	CROCC2,MAB21L4,AGXT,SNED1,KIF1A,MTERF4	rs56155367 (PIP 0.33; CS95 28)	rs4675789 (PIP 0.13)	rs56155367 intron_variant CROCC2	UICLM missense Q/L1017 rs10169006 (PIP 0.04)	AGXT	TANAR (lncRNA) 0.92 [adipose-VO; risk allele down]		TANAR (lncRNA)	TANAR (lncRNA)	2	functional (lncRNA only)	TANAR (lncRNA): eQTL coloc 0.92; CROCC2: nearest; UICLM: coding PIP 0.04
chr1:219024094	rs141106808	G	0.858	1.2e-10	4.56e-10	NOVEL	TRUE		LYPLAL1	0	LYPLAL1	rs141106808 (PIP 0.41; CS95 8)	rs628839 (PIP 0.18)	rs141106808 intron_variant LYPLAL1-DT		LYPLAL1			LYPLAL1		1	single line	LYPLAL1: nearest	HS 0.95; ACNE_FG 0.86	HS +0.47; ACNE_FG +0.75; ACNE_TL +0.54; WHRadjBMI +0.26
chr10:52574893	rs7905367	C	1.15	1.89e-10	1.35e-10	KNOWN	TRUE	DKK1/MBL2 [FINNGEN_R12]	MBL2	0	MBL2	rs2463963 (PIP 0.26; CS95 5)	rs7905367 (PIP 0.44)	rs7905367 intron_variant LNCAROD		MBL2		DKK1	DKK1/MBL2		1	single line	MBL2: nearest; DKK1: OT L2G	BALDP1 1.00
chr7:121300382	rs2707521	C	0.892	3.34e-10	3.15e-10	NOVEL	TRUE		CPED1	0	CPED1,WNT16,FAM3C	rs2707521 (PIP 0.52; CS95 19)	rs2707521 (PIP 0.32)	rs2707521 downstream_gene_variant CPED1	CPED1 missense rs10953934 (PIP 0.01)	CPED1	WNT16 0.94 [adipose-SC,fibroblast; risk allele up]		WNT16	WNT16	2	functional (protein-coding)	CPED1: nearest, MAGMA p=2e-06, coding PIP 0.01; WNT16: eQTL coloc 0.94
chr1:10598164	rs284265	C	1.16	4.47e-10	1.2e-10	NOVEL	TRUE		PEX14	0	PEX14,CASZ1,DFFA,CENPS-CORT,CORT,CENPS	rs284265 (PIP 0.21; CS95 9)	rs140563213 (PIP 0.61)	rs140563213 intron_variant KIF1B		CASZ1	ENSG00000287727, antisense to PEX14 (lncRNA) 0.96 [fibroblast,skin-SE; risk allele up]		ENSG00000287727, antisense to PEX14 (lncRNA)	ENSG00000287727, antisense to PEX14 (lncRNA)	2	functional (lncRNA only)	ENSG00000287727, antisense to PEX14 (lncRNA): eQTL coloc 0.96; PEX14: nearest; CASZ1: MAGMA p=4e-07		ACNE_FG +0.83; BALDP1 -0.47
chr1:152032328	rs12123975	A	0.885	7.45e-10	3.7e-10	KNOWN	TRUE	TCHH (EDC) [FINNGEN_R12]	S100A11	0	S100A11,S100A10,TCHHL1,TCHH,RPTN,THEM4	rs12130862 (PIP 0.25; CS95 8)	rs12123975 (PIP 0.32)	rs12123975 intron_variant S100A11	TCHH missense L/M790 rs11803731 (PIP 0.02)	TCHHL1		TCHH	TCHH		2	supportive (2+ lines)	TCHH: coding PIP 0.02, OT L2G; S100A11: nearest; TCHHL1: MAGMA p=6e-06	BALDP1 0.91	BALDP1 -0.71
chr1:118947259	rs10923703	C	1.11	1.49e-09	9.63e-10	KNOWN	TRUE	TBX15/WARS2 [DCR2024_GWAS]	TBX15	0	TBX15,WARS2	rs10923703 (PIP 0.12; CS95 17)	rs10923703 (PIP 0.11)	rs10923703 intron_variant TBX15		TBX15			TBX15		2	supportive (2+ lines)	TBX15: nearest, MAGMA p=1e-08		BMI +0.55; WHRadjBMI -0.48
chr20:22109943	rs201150	A	1.12	3.3e-09	1.4e-09	NOVEL	TRUE		PAX1	391		rs1090261 (PIP 0.09; CS95 179)	rs2328643 (PIP 0.27)	rs2328643 intergenic_variant					PAX1		1	single line	PAX1: nearest (391 kb)	BALDP1 0.83
chr17:2152586	rs11650850	A	0.894	3.94e-09	7.25e-10	NOVEL	TRUE		SMG6	0	SMG6,HIC1,DPH1,OVCA2,RTN4RL1,SRR	rs11650850 (PIP 0.59; CS95 16)	rs11650850 (PIP 0.70)	rs11650850 intron_variant SMG6	SMG6 splice_donor rs8067305 (PIP 0.02)	HIC1	ENSG00000236838, antisense to SMG6 (lncRNA) 0.81 [adipose-SC; risk allele up]		ENSG00000236838, antisense to SMG6 (lncRNA)/SMG6	ENSG00000236838, antisense to SMG6 (lncRNA)	2	functional (lncRNA only)	SMG6: nearest, coding PIP 0.02; ENSG00000236838, antisense to SMG6 (lncRNA): eQTL coloc 0.81; HIC1: MAGMA p=1e-06
chr17:71519473	rs17226067	A	0.856	5.55e-09		NOVEL	TRUE		SOX9	602		rs17226067 (PIP 0.14; CS95 13)	rs17226067 (PIP 0.11)	rs11871027 intron_variant					SOX9		1	single line	SOX9: nearest (602 kb)	HS 0.97; HS_FG 0.97	HS +0.63; ACNE_FG +0.53
chr10:63085128	rs72824926	A	0.891	5.7e-09		NOVEL	TRUE		NRBF2	0	NRBF2,JMJD1C	rs72824926 (PIP 0.22; CS95 7)	rs72824926 (PIP 0.16)	rs72824926 regulatory_region_variant		JMJD1C			NRBF2		1	single line	NRBF2: nearest		HS +0.69; BMI +0.43
chr12:90786242	rs2089111	C	0.894	1.05e-08	3.73e-08	NOVEL	TRUE		CCER1	0	CCER1,EPYC	rs2089111 (PIP 0.07; CS95 46)	rs10859040 (PIP 0.05)	rs2089111 intron_variant LINC02822		EPYC			CCER1		1	single line	CCER1: nearest
chr15:49715064	rs17483319	G	1.11	1.32e-08	3.5e-08	NOVEL	TRUE		DTWD1	0	DTWD1,FAM227B,ATP8B4,FGF7	rs17483319 (PIP 0.03; CS95 76)	rs17483319 (PIP 0.04)	rs17483319 intergenic_variant		FAM227B	FAM227B 0.78 [adipose-SC; risk allele up]		FAM227B		2	supportive (2+ lines)	FAM227B: MAGMA p=3e-06, eQTL coloc 0.78; DTWD1: nearest
chr1:23080604	rs579098	A	1.18	1.42e-08	5.9e-10	NOVEL	TRUE		KDM1A	0	KDM1A,LUZP1,TEX46,LACTBL1,HTR1D,EPHB2	rs579098 (PIP 0.09; CS95 75)	rs579098 (PIP 0.38)	rs579098 non_coding_transcript_exon_variant LUZP1,KDM1A	LUZP1 missense D/N868 rs10799790 (PIP 0.01); KDM1A stop_gained rs1329282 (PIP 0.01); LUZP1 missense G/R458 rs477830 (PIP 0.01)	KDM1A			KDM1A		3	supportive (2+ lines)	KDM1A: nearest, MAGMA p=4e-08, coding PIP 0.01; LUZP1: coding PIP 0.01, coding PIP 0.01		HS +0.59
chr7:18874234	rs35536284	G	0.893	2.27e-08	2.27e-08	KNOWN	TRUE	HDAC9/TWIST1 [DCR2024_GWAS]	HDAC9	0	HDAC9,TWIST1	nan (PIP 0.55; CS95 34)	rs2107595 (PIP 0.33)	rs2107595 regulatory_region_variant		HDAC9	ENSG00000232821, overlaps TWIST1 (lncRNA) 0.75 [skin-NSE; risk allele up]	TWIST1	HDAC9		2	supportive (2+ lines)	HDAC9: nearest, MAGMA p=8e-06; ENSG00000232821, overlaps TWIST1 (lncRNA): eQTL coloc 0.75; TWIST1: OT L2G	BALDP1 0.98	HS +0.37; BALDP1 -0.28
chr2:38089429	rs151096	A	1.1	2.97e-08	4.07e-08	NOVEL	FALSE		CYP1B1	0	CYP1B1,RMDN2,ATL2	rs151096 (PIP 0.26; CS95 17)	rs151096 (PIP 0.17)	rs151096 intron_variant CYP1B1-AS1	CYP1B1 missense D/E449 rs1056837 (PIP 0.02)	CYP1B1	RMDN2-AS1 (lncRNA) 0.82 [adipose-VO; risk allele down]		CYP1B1	RMDN2-AS1 (lncRNA)	3	functional (lncRNA only)	CYP1B1: nearest, MAGMA p=5e-06, coding PIP 0.02; RMDN2-AS1 (lncRNA): eQTL coloc 0.82	HS 0.98; HS_FG 0.97
chr15:90210523	rs1399238	A	1.13	3.6e-08	4.11e-08	NOVEL	FALSE		SEMA4B	0	SEMA4B,CIB1,GDPGP1,TTLL13,NGRN,IDH2	rs1399238 (PIP 0.69; CS95 12)	rs1399238 (PIP 0.70)	rs1399238 intron_variant SEMA4B,RPS12P26		SEMA4B	SEMA4B 0.98 [skin-NSE,skin-SE; risk allele up]; GDPGP1 0.56 [skin-SE; risk allele up]; CIB1 0.52 [fibroblast; risk allele down]		SEMA4B	SEMA4B	4	functional (protein-coding)	SEMA4B: nearest, MAGMA p=3e-05, eQTL coloc 0.98; CIB1: eQTL coloc 0.52; GDPGP1: eQTL coloc 0.56	ACNE_FG 0.98; ACNE_TL 0.97	HS +0.42; ACNE_FG +1.00; ACNE_TL +0.91
chr7:46848844	rs10951876	A	1.1	3.88e-08	1.73e-08	NOVEL	TRUE		TNS3	426		rs10951876 (PIP 0.11; CS95 97)	rs10951876 (PIP 0.24)	rs10951876 intron_variant					TNS3		1	single line	TNS3: nearest (426 kb)		HS +0.67; BALDP1 -0.77
chr3:139120151	rs940190	A	1.12		3.29e-08	NOVEL	FALSE		MRPS22	0	MRPS22,PRR23C,PRR23B,PRR23A,FOXL2NB,FOXL2	rs940188 (PIP 0.14; CS95 40)	rs6790703 (PIP 0.18)	rs6790703 intron_variant BPESC1		PRR23B			MRPS22/PRR23B		1	single line	MRPS22: nearest; PRR23B: MAGMA p=7e-07
chr2:218890289	rs121908120	A	0.54		3.87e-08	NOVEL	FALSE		WNT10A	0	WNT10A,WNT6,PRKAG3,CYP27A1,CDK5R2,FEV	rs121908120 (PIP 0.45; CS95 48)	rs121908120 (PIP 0.73)	rs121908120 missense_variant WNT10A	WNT10A missense F/I228 rs121908120 (PIP 0.73)	FEV	WNT6 0.58 [skin-NSE; risk allele up]		WNT10A	WNT10A	3	functional (protein-coding)	WNT10A: nearest, coding PIP 0.73; FEV: MAGMA p=7e-05; WNT6: eQTL coloc 0.58	HS 0.97; WHRadjBMI 0.88

### Sheet: S14_gene_sets
trait	gene_set	collection	a_priori	NGENES	BETA	SE	P	FDR	P_bonf	P_noTopLocus	P_noGWS	top_gene	top_gene_p	n_dropped_locus	n_dropped_gws	P_ACNE_GCST90245818	P_BMI_Pulit2019	P_HS_GCST90726609	P_MPB_GCST90043616	P_WHRadjBMI_Pulit2019
PSD_META_ALL	GOBP_INTERMEDIATE_FILAMENT_ORGANIZATION	GO_BP	FALSE	74	0.56811	0.12845	4.9051e-06	0.0329476	0.0329476	3.0331e-05	4.9051e-06	TCHH	0.000139	1	0	0.77834	0.99479	0.65973	0.047847	0.88709
PSD_META_ALL	GOBP_REGULATION_OF_ENDOPLASMIC_RETICULUM_UNFOLDED_PROTEIN_RESPONSE	GO_BP	FALSE	34	0.55966	0.14827	8.0474e-05	0.230393	0.540544	0.00060575	8.0474e-05	BCL2L11	3.48e-06	1	0	0.24804	0.0044592	0.5618	0.33666	0.56695
PSD_META_ALL	GOBP_COLLECTING_DUCT_DEVELOPMENT	GO_BP	FALSE	15	0.83035	0.22828	0.00013817	0.230393	0.928088	0.0010774	0.00013817	TFAP2B	0.00293	1	0	0.044604	0.10975	0.74916	0.065987	0.24164
PSD_META_ALL	GOBP_REGULATION_OF_MYELOID_CELL_APOPTOTIC_PROCESS	GO_BP	FALSE	32	0.52163	0.14454	0.00015418	0.230393	1	0.00047861	0.00015418	NF1	0.00139	1	0	0.051899	0.77523	0.60896	0.33066	0.0022386
PSD_META_ALL	GOBP_REGULATION_OF_MACROPHAGE_CHEMOTAXIS	GO_BP	FALSE	30	0.55714	0.15557	0.0001715	0.230393	1	0.0018578	0.0001715	RARRES2	0.00649	1	0	0.38151	0.68504	0.61568	0.25639	0.021335
PSD_META_ALL	REACTOME_FLT3_SIGNALING	Reactome	FALSE	38	0.43672	0.12411	0.00021724	0.2432	1	0.0010992	0.00021724	BCL2L11	3.48e-06	1	0	0.64038	0.0057293	0.10302	0.16829	0.0094291
PSD_META_ALL	GOBP_POLYOL_TRANSMEMBRANE_TRANSPORT	GO_BP	FALSE	10	0.97322	0.28492	0.00031882	0.289503	1	0.010097	0.00031882	AQP3	0.0012	2	0	0.94821	0.5337	0.023025	0.45396	0.55497
PSD_META_ALL	GOBP_METANEPHROS_DEVELOPMENT	GO_BP	FALSE	89	0.30031	0.089572	0.00040111	0.289503	1	0.0010882	0.00040111	GREB1L	0.000126	1	0	0.033163	0.10196	0.52145	0.15104	2.6941e-05
PSD_META_ALL	GOBP_RESPONSE_TO_TOPOLOGICALLY_INCORRECT_PROTEIN	GO_BP	FALSE	155	0.21819	0.065943	0.00046969	0.289503	1	0.0011081	0.00046969	BCL2L11	3.48e-06	1	0	0.66225	0.0011572	0.46905	0.10787	0.28376
PSD_META_ALL	GOBP_RESPONSE_TO_ACID_CHEMICAL	GO_BP	FALSE	127	0.22883	0.069357	0.00048562	0.289503	1	0.0005421	0.00048562	BCL2L1	0.000147	1	0	0.48466	0.032682	0.88374	0.39969	0.024117
PSD_META_ALL	GOBP_EPIDERMIS_DEVELOPMENT	GO_BP	TRUE	388	0.097465	0.045567	0.016228	0.471747	1	0.023871	0.016228	FGF7	5.61e-06	1	0	0.0035015	0.76614	0.85469	6.7065e-06	0.019726
PSD_META_ALL	GOBP_MOLTING_CYCLE_PROCESS	GO_BP	TRUE	99	0.18716	0.0892	0.017949	0.482254	1	0.036685	0.017949	FGF7	5.61e-06	1	0	0.068993	0.67341	0.1523	1.3988e-05	0.014382
PSD_META_ALL	REACTOME_SIGNALING_BY_WNT	Reactome	TRUE	307	0.075389	0.051956	0.073398	0.645641	1	0.092104	0.073398	WNT10A	9.39e-05	2	0	0.0040961	0.0034992	0.34382	0.0055638	0.034279
PSD_META_ALL	GOBP_KERATINOCYTE_DIFFERENTIATION	GO_BP	TRUE	174	0.09647	0.073299	0.094077	0.676436	1	0.13491	0.094077	TCHH	0.000139	29	0	0.00019019	0.96221	0.34315	0.0075869	0.32412
PSD_META_ALL	GOBP_MOLTING_CYCLE	GO_BP	TRUE	119	0.104	0.082358	0.10333	0.692276	1	0.1648	0.10333	FGF7	5.61e-06	1	0	0.27154	0.65774	0.11992	2.3986e-05	0.040989
PSD_META_ALL	REACTOME_KERATINIZATION	Reactome	TRUE	215	0.098799	0.090315	0.137	0.723106	1	0.072092	0.137	TCHH	0.000139	28	0	0.97574	0.99639	0.13515	0.15971	0.99789
PSD_META_ALL	REACTOME_FORMATION_OF_THE_CORNIFIED_ENVELOPE	Reactome	TRUE	127	0.043404	0.1048	0.33939	0.839242	1	0.20762	0.33939	TCHH	0.000139	28	0	0.92041	0.98886	0.15179	0.011616	0.97837
PSD_META_ALL	GOBP_CANONICAL_WNT_SIGNALING_PATHWAY	GO_BP	TRUE	298	0.0068977	0.051688	0.44692	0.86787	1	0.50297	0.44692	WNT10A	9.39e-05	3	0	0.014017	0.10954	0.6731	0.0020046	0.089152
PSD_META_ALL	GOBP_WNT_SIGNALING_PATHWAY	GO_BP	TRUE	440	-0.0049711	0.04236	0.54671	0.899621	1	0.59472	0.54671	HIC1	1.2e-05	1	0	0.049305	0.017318	0.46647	0.00069673	0.021905
PSD_META_EUR	GOBP_INTERMEDIATE_FILAMENT_ORGANIZATION	GO_BP	FALSE	74	0.47415	0.12489	7.3605e-05	0.370872	0.494405	0.00056775	7.3605e-05	TCHH	0.000264	1	0	0.77834	0.99479	0.65973	0.047847	0.88709
PSD_META_EUR	GOBP_CELLULAR_RESPONSE_TO_SALT_STRESS	GO_BP	FALSE	14	0.88666	0.25013	0.00019704	0.370872	1	0.0054013	0.00019704	TRPV4	0.00364	1	0	0.24613	0.95469	0.58412	0.79051	0.48092
PSD_META_EUR	GOBP_HYPEROSMOTIC_SALINITY_RESPONSE	GO_BP	FALSE	10	0.98572	0.28126	0.00022925	0.370872	1	0.0083567	0.00022925	TRPV4	0.00364	1	0	0.25134	0.91151	0.60553	0.75183	0.5053
PSD_META_EUR	GOBP_RESPONSE_TO_SALT_STRESS	GO_BP	FALSE	21	0.69607	0.20026	0.00025533	0.370872	1	0.00043493	0.00025533	HSP90AA1	0.00147	1	0	0.12739	0.72826	0.86239	0.76174	0.27325
PSD_META_EUR	GOBP_GLUTATHIONE_METABOLIC_PROCESS	GO_BP	FALSE	51	0.42842	0.12401	0.00027607	0.370872	1	0.00032243	0.00027607	NFE2L1	0.00195	1	0	0.48362	0.84812	0.19328	0.68487	0.69203
PSD_META_EUR	GOBP_RESPONSE_TO_HEAT	GO_BP	FALSE	91	0.31055	0.095462	0.00057195	0.582413	1	0.0011952	0.00057195	EIF2B2	2.08e-05	1	0	0.70031	0.37881	0.82853	0.59127	0.35117
PSD_META_EUR	GOBP_GLOMERULAR_MESANGIAL_CELL_PROLIFERATION	GO_BP	FALSE	12	0.83867	0.26165	0.00067583	0.582413	1	0.0098218	0.00067583	PDGFA	1.88e-05	1	0	0.00012268	0.56736	0.36963	0.043697	0.001334
PSD_META_EUR	REACTOME_TFAP2_AP_2_FAMILY_REGULATES_TRANSCRIPTION_OF_GROWTH_FACTORS_AND_THEIR_RECEPTORS	Reactome	FALSE	15	0.89402	0.28057	0.00072146	0.582413	1	0.0039012	0.00072146	EGFR	0.00368	1	0	0.82373	0.078492	0.27163	0.087313	0.10896
PSD_META_EUR	GOBP_REGULATION_OF_CELL_PROLIFERATION_INVOLVED_IN_KIDNEY_DEVELOPMENT	GO_BP	FALSE	15	0.76911	0.24605	0.00088832	0.582413	1	0.010723	0.00088832	PDGFA	1.88e-05	1	0	0.0053857	0.32364	0.29396	0.078196	0.0026911
PSD_META_EUR	GOBP_RESPONSE_TO_METAL_ION	GO_BP	FALSE	334	0.15065	0.048382	0.00092515	0.582413	1	0.0014944	0.00092515	CALM2	0.000237	1	0	0.43352	0.31397	0.021533	0.070262	0.29013
PSD_META_EUR	GOBP_EPIDERMIS_DEVELOPMENT	GO_BP	TRUE	388	0.13158	0.046549	0.0023543	0.608349	1	0.0039054	0.0023543	PDGFA	1.88e-05	1	0	0.0035015	0.76614	0.85469	6.7065e-06	0.019726
PSD_META_EUR	GOBP_MOLTING_CYCLE_PROCESS	GO_BP	TRUE	99	0.22086	0.091917	0.0081412	0.608349	1	0.018879	0.0081412	PDGFA	1.88e-05	1	0	0.068993	0.67341	0.1523	1.3988e-05	0.014382
PSD_META_EUR	GOBP_MOLTING_CYCLE	GO_BP	TRUE	119	0.15987	0.085526	0.030802	0.647327	1	0.05886	0.030802	PDGFA	1.88e-05	1	0	0.27154	0.65774	0.11992	2.3986e-05	0.040989
PSD_META_EUR	GOBP_KERATINOCYTE_DIFFERENTIATION	GO_BP	TRUE	174	0.085903	0.076015	0.12923	0.772304	1	0.17757	0.12923	TCHH	0.000264	29	0	0.00019019	0.96221	0.34315	0.0075869	0.32412
PSD_META_EUR	REACTOME_SIGNALING_BY_WNT	Reactome	TRUE	307	0.033755	0.053041	0.26226	0.819814	1	0.32449	0.26226	SOX2	6.68e-05	1	0	0.0040961	0.0034992	0.34382	0.0055638	0.034279
PSD_META_EUR	REACTOME_KERATINIZATION	Reactome	TRUE	215	0.054202	0.092245	0.27841	0.828786	1	0.37609	0.27841	KRTAP1-1	0.00018	60	0	0.97574	0.99639	0.13515	0.15971	0.99789
PSD_META_EUR	GOBP_CANONICAL_WNT_SIGNALING_PATHWAY	GO_BP	TRUE	298	0.015084	0.052554	0.38705	0.860866	1	0.45738	0.38705	SOX2	6.68e-05	1	0	0.014017	0.10954	0.6731	0.0020046	0.089152
PSD_META_EUR	GOBP_WNT_SIGNALING_PATHWAY	GO_BP	TRUE	440	0.008395	0.042616	0.42192	0.866678	1	0.47788	0.47788	HIC1	1.37e-06	1	1	0.049305	0.017318	0.46647	0.00069673	0.021905
PSD_META_EUR	REACTOME_FORMATION_OF_THE_CORNIFIED_ENVELOPE	Reactome	TRUE	127	-0.021214	0.10629	0.57909	0.897496	1	0.34261	0.57909	TCHH	0.000264	28	0	0.92041	0.98886	0.15179	0.011616	0.97837
